# Exploring regression dilution bias using repeat measurements of 2858 variables in up to 49 000 UK Biobank participants

**DOI:** 10.1101/2022.07.13.22277605

**Authors:** Charlotte E Rutter, Louise AC Millard, Maria Carolina Borges, Deborah A Lawlor

## Abstract

**Background:** Measurement error in exposures and confounders can bias exposure-outcome associations but is rarely considered. Our aim was to assess measurement error between repeat measures of all continuous variables in UK Biobank, and explore approaches to mitigate its impact on exposure-outcome associations.

**Methods:** Intraclass correlation coefficients (ICC) were calculated for all continuous variables with repeat measures. Regression calibration was used to correct for measurement error in both exposures and confounders, using the association of C-Reactive Protein (CRP) with mortality as an illustrative example.

**Results:** The 2858 continuous variables with repeat measures, varied in sample size from 109 to 49 121. They fell into three groups: (i) baseline visit measures (529 variables; median ICC=0.64, IQR= [0.57, 0.83]); (ii) online dietary measures (22 variables; median ICC=0.35, IQR=[0.30, 0.40]) and (iii) imaging measures (2307 variables; median ICC=0.85, IQR=[0.73, 0.94]). Highest ICC were for anthropometric and medical history measures, and lowest for dietary and heart magnetic resonance imaging.

The ICC for CRP was 0.29 (95% CI=[0.27, 0.30]), and for body mass index and smoking pack-years (confounders), were 0.93 (95% CI=[0.92, 0.93]) and 0.85 (95% CI=[0.84, 0.86]) respectively. The association of CRP with all-cause mortality (Hazard Ratio (HR)=1.029 per mg/L, 95% CI=[1.028, 1.031]) increased when correction for RDB was applied to the exposure (HR=1.119, 95% CI=[1.095, 1.143]). Confounder correction did not influence estimates.

**Conclusions:** Measurement error varies widely and is often non-negligible. For UK Biobank we provide relevant statistics and adaptable code to help other researchers explore and correct for bias due to measurement error.

**Key Messages:**

- Random measurement error in the exposure and confounders can bias the association between exposure and outcome towards or away from the null.
- Some prospective studies, including UK Biobank, provide repeat measures of variables in a sub-sample for exploring bias due to random measurement error; these are rarely used.
- Our results demonstrate that measurement error is often non-negligible and may bias estimates.
- Agreement between repeated measures varies by category. In UK Biobank, dietary measures and heart magnetic resonance imaging are least stable while anthropometric and medical history variables are most stable.
- We have provided intraclass correlation coefficients for 2858 continuous variables from UK Biobank and adaptable code to support researchers to correct for bias due to random error in exposures and confounders.

## Supplementary tables for "Exploring regression dilution bias using repeat measurements of 2858 variables in up to 49 000 UK Biobank participants"

### Sheet: Table S1 Exclusions
UK Biobank field ID	UK Biobank field name	Category	Measures	Exclusion reason	Reason for manual exclusion
93	Systolic blood pressure, manual reading	Blood pressure	Baseline + repeat	1. Repeated measurements <100
94	Diastolic blood pressure, manual reading	Blood pressure	Baseline + repeat	1. Repeated measurements <100
95	Pulse rate (during blood-pressure measurement)	Blood pressure	Baseline + repeat	1. Repeated measurements <100
3160	Weight, manual entry	Body size measures	Baseline + repeat	1. Repeated measurements <100
3992	Age emphysema/chronic bronchitis diagnosed	Medical conditions	Baseline + repeat	1. Repeated measurements <100
4138	Heel bone mineral density (BMD) T-score, manual entry (left)	Bone-densitometry of heel	Baseline + repeat	1. Repeated measurements <100
4139	Heel quantitative ultrasound index (QUI), manual entry (left)	Bone-densitometry of heel	Baseline + repeat	1. Repeated measurements <100
4140	Heel bone mineral density (BMD), manual entry (left)	Bone-densitometry of heel	Baseline + repeat	1. Repeated measurements <100
4141	Heel broadband ultrasound attenuation (BUA), manual entry (left)	Bone-densitometry of heel	Baseline + repeat	1. Repeated measurements <100
4143	Heel bone mineral density (BMD) T-score, manual entry (right)	Bone-densitometry of heel	Baseline + repeat	1. Repeated measurements <100
4144	Heel quantitative ultrasound index (QUI), manual entry (right)	Bone-densitometry of heel	Baseline + repeat	1. Repeated measurements <100
4145	Heel bone mineral density (BMD), manual entry (right)	Bone-densitometry of heel	Baseline + repeat	1. Repeated measurements <100
4146	Heel broadband ultrasound attenuation (BUA), manual entry (right)	Bone-densitometry of heel	Baseline + repeat	1. Repeated measurements <100
4207	Pulse wave velocity (manual entry)	Arterial stiffness	Baseline + repeat	1. Repeated measurements <100
4282	Maximum digits remembered correctly	Numeric memory	Baseline + repeat	1. Repeated measurements <100
4283	Number of rounds of numeric memory test performed	Numeric memory	Baseline + repeat	1. Repeated measurements <100
4689	Age glaucoma diagnosed	Eyesight	Baseline + repeat	1. Repeated measurements <100
5430	Age when loss of vision due to injury or trauma diagnosed	Eyesight	Baseline + repeat	1. Repeated measurements <100
5901	Age when diabetes-related eye disease diagnosed	Eyesight	Baseline + repeat	1. Repeated measurements <100
5923	Age macular degeneration diagnosed	Eyesight	Baseline + repeat	1. Repeated measurements <100
5945	Age other serious eye condition diagnosed	Eyesight	Baseline + repeat	1. Repeated measurements <100
6183	Number of cigarettes previously smoked daily (current cigar/pipe smokers)	Smoking	Baseline + repeat	1. Repeated measurements <100
6194	Age stopped smoking cigarettes (current cigar/pipe or previous cigarette smoker)	Smoking	Baseline + repeat	1. Repeated measurements <100
22190	Unadjusted T/S ratio	Telomeres	Baseline + repeat	1. Repeated measurements <100
22191	Adjusted T/S ratio	Telomeres	Baseline + repeat	1. Repeated measurements <100
22192	Z-adjusted T/S log	Telomeres	Baseline + repeat	1. Repeated measurements <100
27851	Disc diameter after inverse rank normal transformation (left)	Derived OCT measures	Baseline + repeat	1. Repeated measurements <100
27852	Disc diameter after inverse rank normal transformation (right)	Derived OCT measures	Baseline + repeat	1. Repeated measurements <100
27853	Mean of vertical disc diameter (left)	Derived OCT measures	Baseline + repeat	1. Repeated measurements <100
27854	Mean of vertical disc diameter (right)	Derived OCT measures	Baseline + repeat	1. Repeated measurements <100
27855	Vertical cup to disc ratio (VCDR) regressed and transformation (left)	Derived OCT measures	Baseline + repeat	1. Repeated measurements <100
27856	Vertical cup to disc ratio (VCDR) regressed and transformation (right)	Derived OCT measures	Baseline + repeat	1. Repeated measurements <100
27857	Vertical cup to disc ratio (VCDR) (left)	Derived OCT measures	Baseline + repeat	1. Repeated measurements <100
27858	Vertical cup to disc ratio (VCDR) (right)	Derived OCT measures	Baseline + repeat	1. Repeated measurements <100
68	Number of blood samples taken	Blood sample collection	Baseline + repeat	2. Distinct values <20
134	Number of self-reported cancers	Medical conditions	Baseline + repeat	2. Distinct values <20
135	Number of self-reported non-cancer illnesses	Medical conditions	Baseline + repeat	2. Distinct values <20
136	Number of operations, self-reported	Operations	Baseline + repeat	2. Distinct values <20
709	Number in household	Household	Baseline + repeat	2. Distinct values <20
864	Number of days/week walked 10+ minutes	Physical activity	Baseline + repeat	2. Distinct values <20
884	Number of days/week of moderate physical activity 10+ minutes	Physical activity	Baseline + repeat	2. Distinct values <20
904	Number of days/week of vigorous physical activity 10+ minutes	Physical activity	Baseline + repeat	2. Distinct values <20
1060	Time spent outdoors in winter	Sun exposure	Baseline + repeat	2. Distinct values <20
1070	Time spent watching television (TV)	Physical activity	Baseline + repeat	2. Distinct values <20
1080	Time spent using computer	Physical activity	Baseline + repeat	2. Distinct values <20
1090	Time spent driving	Physical activity	Baseline + repeat	2. Distinct values <20
1160	Sleep duration	Sleep	Baseline + repeat	2. Distinct values <20
1528	Water intake	Diet	Baseline + repeat	2. Distinct values <20
1608	Average weekly fortified wine intake	Alcohol	Baseline + repeat	2. Distinct values <20
1873	Number of full brothers	Family history	Baseline + repeat	2. Distinct values <20
1883	Number of full sisters	Family history	Baseline + repeat	2. Distinct values <20
2405	Number of children fathered	Male-specific factors	Baseline + repeat	2. Distinct values <20
2714	Age when periods started (menarche)	Female-specific factors	Baseline + repeat	2. Distinct values <20
2734	Number of live births	Female-specific factors	Baseline + repeat	2. Distinct values <20
2744	Birth weight of first child	Female-specific factors	Baseline + repeat	2. Distinct values <20
3137	Number of measurements made	Spirometry	Baseline + repeat	2. Distinct values <20
3829	Number of stillbirths	Female-specific factors	Baseline + repeat	2. Distinct values <20
3839	Number of spontaneous miscarriages	Female-specific factors	Baseline + repeat	2. Distinct values <20
3849	Number of pregnancy terminations	Female-specific factors	Baseline + repeat	2. Distinct values <20
3972	Number of adopted brothers	Family history	Baseline + repeat	2. Distinct values <20
3982	Number of adopted sisters	Family history	Baseline + repeat	2. Distinct values <20
4269	Number of triplets attempted (left)	Hearing test	Baseline + repeat	2. Distinct values <20
4276	Number of triplets attempted (right)	Hearing test	Baseline + repeat	2. Distinct values <20
4291	Number of attempts	Prospective memory	Baseline + repeat	2. Distinct values <20
4407	Average monthly red wine intake	Alcohol	Baseline + repeat	2. Distinct values <20
4418	Average monthly champagne plus white wine intake	Alcohol	Baseline + repeat	2. Distinct values <20
4429	Average monthly beer plus cider intake	Alcohol	Baseline + repeat	2. Distinct values <20
4440	Average monthly spirits intake	Alcohol	Baseline + repeat	2. Distinct values <20
4451	Average monthly fortified wine intake	Alcohol	Baseline + repeat	2. Distinct values <20
4462	Average monthly intake of other alcoholic drinks	Alcohol	Baseline + repeat	2. Distinct values <20
5057	Number of older siblings	Family history	Baseline + repeat	2. Distinct values <20
5215	Vertex distance (right)	Autorefraction	Baseline + repeat	2. Distinct values <20
5221	Index of best refractometry result (right)	Autorefraction	Baseline + repeat	2. Distinct values <20
5237	3mm index of best keratometry results (right)	Autorefraction	Baseline + repeat	2. Distinct values <20
5251	6mm index of best keratometry results (right)	Autorefraction	Baseline + repeat	2. Distinct values <20
5274	Vertex distance (left)	Autorefraction	Baseline + repeat	2. Distinct values <20
5276	Index of best refractometry result (left)	Autorefraction	Baseline + repeat	2. Distinct values <20
5292	3mm index of best keratometry results (left)	Autorefraction	Baseline + repeat	2. Distinct values <20
5306	6mm index of best keratometry results (left)	Autorefraction	Baseline + repeat	2. Distinct values <20
5364	Average weekly intake of other alcoholic drinks	Alcohol	Baseline + repeat	2. Distinct values <20
20016	Fluid intelligence score	Fluid intelligence / reasoning	Baseline + repeat	2. Distinct values <20
20128	Number of fluid intelligence questions attempted within time limit	Fluid intelligence / reasoning	Baseline + repeat	2. Distinct values <20
74	Fasting time	Blood sample collection	Baseline + repeat	3. Single value >=20% records
137	Number of treatments/medications taken	Medications	Baseline + repeat	3. Single value >=20% records
777	Frequency of travelling from home to job workplace	Employment	Baseline + repeat	3. Single value >=20% records
845	Age completed full time education	Education	Baseline + repeat	3. Single value >=20% records
874	Duration of walks	Physical activity	Baseline + repeat	3. Single value >=20% records
894	Duration of moderate activity	Physical activity	Baseline + repeat	3. Single value >=20% records
1050	Time spend outdoors in summer	Sun exposure	Baseline + repeat	3. Single value >=20% records
1269	Exposure to tobacco smoke at home	Smoking	Baseline + repeat	3. Single value >=20% records
1279	Exposure to tobacco smoke outside home	Smoking	Baseline + repeat	3. Single value >=20% records
1289	Cooked vegetable intake	Diet	Baseline + repeat	3. Single value >=20% records
1299	Salad / raw vegetable intake	Diet	Baseline + repeat	3. Single value >=20% records
1309	Fresh fruit intake	Diet	Baseline + repeat	3. Single value >=20% records
1319	Dried fruit intake	Diet	Baseline + repeat	3. Single value >=20% records
1458	Cereal intake	Diet	Baseline + repeat	3. Single value >=20% records
1498	Coffee intake	Diet	Baseline + repeat	3. Single value >=20% records
1568	Average weekly red wine intake	Alcohol	Baseline + repeat	3. Single value >=20% records
1578	Average weekly champagne plus white wine intake	Alcohol	Baseline + repeat	3. Single value >=20% records
1588	Average weekly beer plus cider intake	Alcohol	Baseline + repeat	3. Single value >=20% records
1598	Average weekly spirits intake	Alcohol	Baseline + repeat	3. Single value >=20% records
1737	Childhood sunburn occasions	Sun exposure	Baseline + repeat	3. Single value >=20% records
2149	Lifetime number of sexual partners	Sexual factors	Baseline + repeat	3. Single value >=20% records
2277	Frequency of solarium/sunlamp use	Sun exposure	Baseline + repeat	3. Single value >=20% records
2355	Most recent bowel cancer screening	Cancer screening	Baseline + repeat	3. Single value >=20% records
2684	Years since last breast cancer screening / mammogram	Female-specific factors	Baseline + repeat	3. Single value >=20% records
2704	Years since last cervical smear test	Female-specific factors	Baseline + repeat	3. Single value >=20% records
2887	Number of cigarettes previously smoked daily	Smoking	Baseline + repeat	3. Single value >=20% records
2926	Number of unsuccessful stop-smoking attempts	Smoking	Baseline + repeat	3. Single value >=20% records
3669	Lifetime number of same-sex sexual partners	Sexual factors	Baseline + repeat	3. Single value >=20% records
3710	Length of menstrual cycle	Female-specific factors	Baseline + repeat	3. Single value >=20% records
3809	Time since last prostate specific antigen (PSA) test	Cancer screening	Baseline + repeat	3. Single value >=20% records
4620	Number of depression episodes	Mental health	Baseline + repeat	3. Single value >=20% records
5386	Number of unenthusiastic/disinterested episodes	Mental health	Baseline + repeat	3. Single value >=20% records
6039	Duration of fitness test	ECG during exercise	Baseline + repeat	3. Single value >=20% records
23014	LANA antigen for Kaposi's Sarcoma-Associated Herpesvirus	Infectious Disease Antigens	Baseline + repeat	3. Single value >=20% records
23016	HBc antigen for Hepatitis B Virus	Infectious Disease Antigens	Baseline + repeat	3. Single value >=20% records
23018	Core antigen for Hepatitis C Virus	Infectious Disease Antigens	Baseline + repeat	3. Single value >=20% records
23030	E6 antigen for Human Papillomavirus type-16	Infectious Disease Antigens	Baseline + repeat	3. Single value >=20% records
23031	E7 antigen for Human Papillomavirus type-16	Infectious Disease Antigens	Baseline + repeat	3. Single value >=20% records
23035	tarp-D F1 antigen for Chlamydia trachomatis	Infectious Disease Antigens	Baseline + repeat	3. Single value >=20% records
23038	pGP3 antigen for Chlamydia trachomatis	Infectious Disease Antigens	Baseline + repeat	3. Single value >=20% records
30150	Eosinophill count	Blood count	Baseline + repeat	3. Single value >=20% records
30160	Basophill count	Blood count	Baseline + repeat	3. Single value >=20% records
30170	Nucleated red blood cell count	Blood count	Baseline + repeat	3. Single value >=20% records
30230	Nucleated red blood cell percentage	Blood count	Baseline + repeat	3. Single value >=20% records
84	Cancer year/age first occurred	Medical conditions	Baseline + repeat	4. Manual	Polymorphic field (years and ages)
87	Non-cancer illness year/age first occurred	Medical conditions	Baseline + repeat	4. Manual	Polymorphic field (years and ages)
92	Operation year/age first occurred	Operations	Baseline + repeat	4. Manual	Polymorphic field (years and ages)
396	Number of columns displayed in round	Pairs matching	Baseline + repeat	4. Manual	Process or technical data
397	Number of rows displayed in round	Pairs matching	Baseline + repeat	4. Manual	Process or technical data
398	Number of correct matches in round	Pairs matching	Baseline + repeat	4. Manual	Process or technical data
399	Number of incorrect matches in round	Pairs matching	Baseline + repeat	4. Manual	Process or technical data
400	Time to complete round	Pairs matching	Baseline + repeat	4. Manual	Process or technical data
403	Number of times snap-button pressed	Reaction time	Baseline + repeat	4. Manual	Process or technical data
404	Duration to first press of snap-button in each round	Reaction time	Baseline + repeat	4. Manual	Process or technical data
4230	Signal-to-noise-ratio (SNR) of triplet (left)	Hearing test	Baseline + repeat	4. Manual	Process or technical data
4233	Mean signal-to-noise ratio (SNR), (left)	Hearing test	Baseline + repeat	4. Manual	Process or technical data
4241	Signal-to-noise-ratio (SNR) of triplet (right)	Hearing test	Baseline + repeat	4. Manual	Process or technical data
4244	Mean signal-to-noise ratio (SNR), (right)	Hearing test	Baseline + repeat	4. Manual	Process or technical data
4260	Round of numeric memory test	Numeric memory	Baseline + repeat	4. Manual	Process or technical data
5983	ECG, heart rate	ECG during exercise	Baseline + repeat	4. Manual	Uncombinable array - too many measurements
5984	ECG, load	ECG during exercise	Baseline + repeat	4. Manual	Uncombinable array - too many measurements
5986	ECG, phase time	ECG during exercise	Baseline + repeat	4. Manual	Process or technical data
5992	ECG, phase duration	ECG during exercise	Baseline + repeat	4. Manual	Process or technical data
5993	ECG, number of stages in a phase	ECG during exercise	Baseline + repeat	4. Manual	Process or technical data
20006	Interpolated Year when cancer first diagnosed	Medical conditions	Baseline + repeat	4. Manual	Uncombinable array (each value is linked to another corresponding varaiable)
20008	Interpolated Year when non-cancer illness first diagnosed	Medical conditions	Baseline + repeat	4. Manual	Uncombinable array (each value is linked to another corresponding varaiable)
20009	Interpolated Age of participant when non-cancer illness first diagnosed	Medical conditions	Baseline + repeat	4. Manual	Uncombinable array (each value is linked to another corresponding varaiable)
20010	Interpolated Year when operation took place	Operations	Baseline + repeat	4. Manual	Uncombinable array (each value is linked to another corresponding varaiable)
20011	Interpolated Age of participant when operation took place	Operations	Baseline + repeat	4. Manual	Uncombinable array (each value is linked to another corresponding varaiable)
20033	Home location at assessment - east co-ordinate	Reception	Baseline + repeat	4. Manual	Identifying field, data not available
20034	Home location at assessment - north co-ordinate	Reception	Baseline + repeat	4. Manual	Identifying field, data not available
22194	T/S ratio for regression dilution bias	Telomeres	Baseline + repeat	4. Manual	Process or technical data
40007	Age at death	Death register	Baseline + repeat	4. Manual	Health outcome from linkage
40008	Age at cancer diagnosis	Cancer register	Baseline + repeat	4. Manual	Health outcome from linkage
23206	Femur lower neck BMD (bone mineral density) (right)	Bone size, mineral and density by DXA	Imaging + repeat	1. Repeated measurements <100
23216	Femur upper neck BMD (bone mineral density) (right)	Bone size, mineral and density by DXA	Imaging + repeat	1. Repeated measurements <100
23217	Femur upper neck BMD (bone mineral density) T-score (right)	Bone size, mineral and density by DXA	Imaging + repeat	1. Repeated measurements <100
23292	Femur upper neck BMD (bone mineral density) (left)	Bone size, mineral and density by DXA	Imaging + repeat	1. Repeated measurements <100
23296	Femur upper neck BMD (bone mineral density) T-score (left)	Bone size, mineral and density by DXA	Imaging + repeat	1. Repeated measurements <100
23302	Femur lower neck BMD (bone mineral density) (left)	Bone size, mineral and density by DXA	Imaging + repeat	1. Repeated measurements <100
6373	Number of puzzles correctly solved	Matrix pattern completion	Imaging + repeat	2. Distinct values <20
6374	Number of puzzles viewed	Matrix pattern completion	Imaging + repeat	2. Distinct values <20
6383	Number of puzzles attempted	Tower rearranging	Imaging + repeat	2. Distinct values <20
6671	Number of antibiotics taken in last 3 months	Medications	Imaging + repeat	2. Distinct values <20
12148	Number of imaging stages blocked at screening	Procedural metrics	Imaging + repeat	2. Distinct values <20
12654	Number of automated diagnostic comments recorded during 12-lead ECG	ECG at rest, 12-lead	Imaging + repeat	2. Distinct values <20
12699	Number of PWA tests performed	Pulse wave analysis	Imaging + repeat	2. Distinct values <20
20197	Number of word pairs correctly associated	Paired associate learning	Imaging + repeat	2. Distinct values <20
21004	Number of puzzles correct	Tower rearranging	Imaging + repeat	2. Distinct values <20
6349	Total errors traversing numeric path (trail #1)	Trail making	Imaging + repeat	3. Single value >=20% records
6351	Total errors traversing alphanumeric path (trail #2)	Trail making	Imaging + repeat	3. Single value >=20% records
26503	Mean intensity of 5th-Ventricle (whole brain)	Freesurfer ASEG	Imaging + repeat	3. Single value >=20% records
26507	Mean intensity of non-WM-hypointensities (whole brain)	Freesurfer ASEG	Imaging + repeat	3. Single value >=20% records
26525	Volume of 5th-Ventricle (whole brain)	Freesurfer ASEG	Imaging + repeat	3. Single value >=20% records
26529	Volume of non-WM-hypointensities (whole brain)	Freesurfer ASEG	Imaging + repeat	3. Single value >=20% records
6313	Duration to entering selection	Tower rearranging	Imaging + repeat	4. Manual	Process or technical data
6325	Duration to entering symbol choice	Symbol digit substitution	Imaging + repeat	4. Manual	Process or technical data
6333	Duration spent answering each puzzle	Matrix pattern completion	Imaging + repeat	4. Manual	Process or technical data
6770	Errors before selecting correct item in numeric path (trail #1)	Trail making	Imaging + repeat	4. Manual	Process or technical data
6771	Errors before selecting correct item in alphanumeric path (trail #2)	Trail making	Imaging + repeat	4. Manual	Process or technical data
6772	Interval between previous point and current one in numeric path (trail #1)	Trail making	Imaging + repeat	4. Manual	Process or technical data
6773	Interval between previous point and current one in alphanumeric path (trail #2)	Trail making	Imaging + repeat	4. Manual	Process or technical data
21611	Reception duration	Process durations	Imaging + repeat	4. Manual	Process or technical data
21621	Consent duration	Process durations	Imaging + repeat	4. Manual	Process or technical data
21622	Touchscreen duration	Process durations	Imaging + repeat	4. Manual	Process or technical data
21625	Touchscreen cognitive duration	Process durations	Imaging + repeat	4. Manual	Process or technical data
21631	Verbal interview duration	Process durations	Imaging + repeat	4. Manual	Process or technical data
21634	Biometrics duration	Process durations	Imaging + repeat	4. Manual	Process or technical data
21642	Sample collection duration	Process durations	Imaging + repeat	4. Manual	Process or technical data
21651	Conclusion duration	Process durations	Imaging + repeat	4. Manual	Process or technical data
21661	Imaging screening duration	Process durations	Imaging + repeat	4. Manual	Process or technical data
21662	Brain MRI duration	Process durations	Imaging + repeat	4. Manual	Process or technical data
21663	Chest MRI duration	Process durations	Imaging + repeat	4. Manual	Process or technical data
21664	DXA assessment duration	Process durations	Imaging + repeat	4. Manual	Process or technical data
21665	Carotid ultrasound duration	Process durations	Imaging + repeat	4. Manual	Process or technical data
21666	ECG at rest duration	Process durations	Imaging + repeat	4. Manual	Process or technical data
21671	Cardiac monitor duration	Process durations	Imaging + repeat	4. Manual	Process or technical data
20083	Delay between questionnaire request and completion	Diet questionnaire performance	Online surveys 1+2	2. Distinct values <20
100022	Alcohol	Estimated nutrients yesterday	Online surveys 1+2	3. Single value >=20% records
20082	Duration of questionnaire	Diet questionnaire performance	Online surveys 1+2	4. Manual	Process or technical data

### Sheet: Table S2 Variable value changes
UK Biobank field IDs	UK Biobank coding IDs	Code value	Value definition	Decision
709, 767, 874, 884, 894, 904, 914, 1160, 1269, 1279, 1568, 1578, 1588, 1598, 1608, 1737, 1807, 1845, 1873, 1883, 2149, 2217, 2405, 2714, 2794, 2824, 2867, 2897, 2926, 2946, 2966, 2976, 3436, 3526, 3536, 3581, 3627, 3659, 3669, 3680, 3700, 3761, 3786, 3829, 3839, 3849, 3882, 3894, 3972, 3982, 3992, 4012, 4022, 4056, 4407, 4418, 4429, 4440, 4451, 4462, 4609, 4620, 4689, 4700, 5057, 5364, 5375, 5386, 5430, 5901, 5923, 5945, 6194, 20007	13, 100291	-1	Do not know	Exclude
		-3	Prefer not to answer	Exclude
129, 130, 4282	170, 100696	-1	Do not know	Exclude
6348, 6350, 22670, 22671, 22672, 33673, 22674, 22675, 22676, 22677, 22678, 22679, 22680, 22681, 23323	909, 1990, 6361	0	Not complete/invalid	Exclude
699, 757, 777, 796, 1050, 1060, 1070, 1080, 1090, 1289, 1299, 1309, 1319, 1438, 1458, 1488, 1498, 1528, 2277, 2355, 2684, 2704, 3456, 3809	100290, 100298, 100300, 100329, 100355, 100373, 100537, 100567, 100569	-1	Do not know	Exclude
		-3	Prefer not to answer	Exclude
		-10	Less than 1 unit	Recode to 0.5
845, 864, 2139, 2744	100306, 100307, 100504, 100585	-1	Do not know	Exclude
		-2	Not applicable	Exclude
		-3	Prefer not to answer	Exclude
2887, 6183	100353	-1	Do not know	Exclude
		-10	Less than 1 unit	Recode to 0.5
3710	100582	-1	Do not know	Exclude
		-3	Prefer not to answer	Exclude
		-6	Irregular cycle	Exclude
2734	100584	-3	Prefer not to answer	Exclude
2754, 2764, 3872	100586	-3	Prefer not to answer	Exclude
		-4	Do not remember	Exclude
2804, 3546	100595, 100598	-1	Do not know	Exclude
		-3	Prefer not to answer	Exclude
		-11	Still taking the product	Exclude

### Sheet: Table S3 Multiple measurements
UK Biobank category	Category name	UK Biobank field ID	UK Biobank field name	Number of measurements	Combination method
100011	Blood Pressure	93	Systolic blood pressure, manual reading	2	mean
		94	Diastolic blood pressure, manual reading	2	mean
		95	Pulse rate (during blood-pressure measurement)	2	mean
		102	Pulse rate, automated reading	2	mean
		4079	Diastolic blood pressure, automated reading	2	mean
		4080	Systolic blood pressure, automated reading	2	mean
100014	Autorefraction	5084	Spherical power (right)	10	mean
		5085	Spherical power (left)	10	mean
		5086	Cylindrical power (left)	10	mean
		5087	Cylindrical power (right)	10	mean
		5088	Astigmatism angle (right)	10	mean
		5089	Astigmatism angle (left)	10	mean
		5096	3mm weak meridian (left)	6	mean
		5097	6mm weak meridian (left)	6	mean
		5098	6mm weak meridian (right)	6	mean
		5099	3mm weak meridian (right)	6	mean
		5100	3mm weak meridian angle (right)	6	mean
		5101	6mm weak meridian angle (right)	6	mean
		5102	6mm weak meridian angle (left)	6	mean
		5103	3mm weak meridian angle (left)	6	mean
		5104	3mm strong meridian angle (left)	6	mean
		5105	6mm strong meridian angle (left)	6	mean
		5106	6mm strong meridian angle (right)	6	mean
		5107	3mm strong meridian angle (right)	6	mean
		5108	3mm asymmetry angle (right)	6	mean
		5109	6mm asymmetry angle (right)	6	mean
		5110	6mm asymmetry angle (left)	6	mean
		5111	3mm asymmetry angle (left)	6	mean
		5112	3mm cylindrical power angle (left)	6	mean
		5113	6mm cylindrical power angle (left)	6	mean
		5114	6mm cylindrical power angle (right)	6	mean
		5115	3mm cylindrical power angle (right)	6	mean
		5116	3mm cylindrical power (right)	6	mean
		5117	6mm cylindrical power (right)	6	mean
		5118	6mm cylindrical power (left)	6	mean
		5119	3mm cylindrical power (left)	6	mean
		5132	3mm strong meridian (right)	6	mean
		5133	6mm strong meridian (right)	6	mean
		5134	6mm strong meridian (left)	6	mean
		5135	3mm strong meridian (left)	6	mean
		5156	3mm asymmetry index (left)	6	mean
		5157	6mm asymmetry index (left)	6	mean
		5158	6mm asymmetry index (right)	6	mean
		5159	3mm asymmetry index (right)	6	mean
		5160	3mm regularity index (right)	6	mean
		5161	6mm regularity index (right)	6	mean
		5162	6mm regularity index (left)	6	mean
		5163	3mm regularity index (left)	6	mean
100020	Spirometry	3062	Forced vital capacity (FVC)	3	mean
		3063	Forced expiratory volume in 1-second (FEV1)	3	mean
		3064	Peak expiratory flow (PEF)	3	mean
100074	Medical conditions	20007	Interpolated Age of participant when cancer first diagnosed	6	minimum
128	Pulse wave analysis	12673	Heart rate during PWA	5	mean
		12674	Systolic brachial blood pressure during PWA	5	mean
		12675	Diastolic brachial blood pressure during PWA	5	mean
		12676	Peripheral pulse pressure during PWA	5	mean
		12677	Central systolic blood pressure during PWA	5	mean
		12678	Central pulse pressure during PWA	5	mean
		12679	Number of beats in waveform average for PWA	5	mean
		12680	Central augmentation pressure during PWA	5	mean
		12681	Augmentation index for PWA	5	mean
		12682	Cardiac output during PWA	5	mean
		12683	End systolic pressure during PWA	5	mean
		12684	End systolic pressure index during PWA	5	mean
		12685	Total peripheral resistance during PWA	5	mean
		12686	Stroke volume during PWA	5	mean
		12687	Mean arterial pressure during PWA	5	mean
		12702	Systolic brachial blood pressure	5	mean

### Sheet: Table S4 Baseline visit results
UK Biobank field ID	UK Biobank field name	Short name (figure)	UK Biobank category	High category	Sample size	Median months difference	IQR months difference	Mean of initial measure	Mean of repeat measure	Mean difference	SD of difference	Accuracy coefficient	ICC	ICC 95% CI	Correction factor (lamda)	Var(lamda)	Var(1/lamda)
46	Hand grip strength (left)	46 Hand grip strength (left)	100019	Physical measures	20142	53.191	(44, 60)	31.4218	24.9753	-6.44653	6.73675	0.84995	0.688225	(0.16, 0.85)	1.45301	6.13084e-05	1.37544e-05
47	Hand grip strength (right)	47 Hand grip strength (right)	100019	Physical measures	20157	53.191	(44, 60)	33.6121	26.8661	-6.74599	6.95712	0.837761	0.667839	(0.14, 0.84)	1.49737	7.65405e-05	1.52258e-05
48	Waist circumference	48 Waist circumference	100010	Anthropometry	20294	53.191	(44, 60)	88.7681	90.5545	1.78637	6.85508	0.99083	0.856517	(0.83, 0.88)	1.16752	6.49665e-06	3.4965e-06
49	Hip circumference	49 Hip circumference	100010	Anthropometry	20292	53.191	(44, 60)	102.437	103.013	0.576217	5.30973	0.996817	0.824861	(0.82, 0.83)	1.21233	1.08737e-05	5.03386e-06
50	Standing height	50 Standing height	100010	Anthropometry	20278	53.1745	(44, 60)	169.289	168.7	-0.589008	1.10691	0.997927	0.990609	(0.98, 0.99)	1.00948	1.78959e-08	1.72331e-08
51	Seated height	51 Seated height	100010	Anthropometry	19821	52.8296	(44, 59)	137.673	132.359	-5.31322	6.25477	0.777881	0.499434	(0.10, 0.71)	2.00227	0.000456812	2.84218e-05
102	Pulse rate, automated reading	102 Pulse rate, automated reading	100011	Physical measures	19641	52.8624	(44, 59)	67.9695	66.4704	-1.49913	9.18935	0.990538	0.639596	(0.62, 0.66)	1.56349	0.000106234	1.77782e-05
129	Place of birth in UK - north co-ordinate	129 Place of birth in UK - N coord	100072	Other	19214	53.1088	(44, 59)	363763	367951	4188.26	73443.7	0.998327	0.795631	(0.79, 0.80)	1.25686	1.74904e-05	7.00885e-06
130	Place of birth in UK - east co-ordinate	130 Place of birth in UK - E coord	100072	Other	19214	53.1088	(44, 59)	393782	398167	4384.46	74128.8	0.991438	0.604682	(0.60, 0.61)	1.65376	0.000156656	2.09437e-05
699	Length of time at current address	699 Time at current address	100066	Lifestyle	20287	53.191	(44, 60)	18.7742	22.0487	3.27458	5.25437	0.963728	0.876856	(0.73, 0.93)	1.14044	4.45411e-06	2.63314e-06
757	Time employed in main current job	757 Time employed in main current	100064	Lifestyle	7871	53.2238	(44, 60)	12.4747	14.5963	2.12165	7.50497	0.977412	0.743168	(0.70, 0.78)	1.34559	8.34828e-05	2.54651e-05
767	Length of working week for main job	767 Length of working week (main)	100064	Lifestyle	7749	53.2567	(45, 60)	36.542	33.9938	-2.5482	10.647	0.977141	0.632377	(0.59, 0.67)	1.58134	0.000290601	4.6473e-05
796	Distance between home and job workplace	796 Distance between home and job	100064	Lifestyle	6294	52.6982	(44, 59)	14.0276	13.4382	-0.589371	50.5576	0.841799	0.252935	(0.23, 0.28)	3.95359	0.0340106	0.000139203
914	Duration of vigorous activity	914 Duration of vigorous activity	100054	Lifestyle	9027	52.3696	(43, 59)	45.296	44.1735	-1.12252	50.5663	0.999043	0.308648	(0.29, 0.33)	3.23994	0.00999193	9.06778e-05
1438	Bread intake	1438 Bread intake	100052	Lifestyle	19650	52.8296	(44, 59)	13.2103	12.024	-1.18629	7.37011	0.987765	0.633009	(0.61, 0.65)	1.57976	0.000113838	1.82779e-05
1488	Tea intake	1488 Tea intake	100052	Lifestyle	20291	53.191	(44, 60)	3.52592	3.52513	-0.000788527	2.07597	0.999867	0.722977	(0.72, 0.73)	1.38317	4.1095e-05	1.12276e-05
1807	Father's age at death	1807 Father's age at death	100034	Other	15169	53.0267	(44, 59)	71.2192	71.209	-0.0102182	2.59964	0.999999	0.979186	(0.98, 0.98)	1.02126	1.21695e-07	1.11875e-07
1845	Mother's age	1845 Mother's age	100034	Other	5800	52.8953	(43, 59)	77.9422	82.1936	4.25138	1.47763	0.859206	0.842265	(-0.03, 0.96)	1.18728	2.89294e-05	1.45591e-05
2139	Age first had sexual intercourse	2139 Age first had sex	100056	Lifestyle	17522	52.8953	(44, 59)	19.6119	19.5636	-0.0482822	1.48844	0.999912	0.928828	(0.93, 0.93)	1.07663	1.44502e-06	1.07551e-06
2217	Age started wearing glasses or contact lenses	2217 Age started wearing glasses/lenses	100041	Medical history	16932	52.6324	(43, 59)	30.282	30.5299	0.247874	6.30732	0.999785	0.933304	(0.93, 0.94)	1.07146	1.29418e-06	9.81944e-07
2754	Age at first live birth	2754 Age at first live birth	100069	Medical history	6930	53.3881	(44, 60)	25.9596	25.9625	0.002886	0.645817	1	0.989029	(0.99, 0.99)	1.01109	7.18162e-08	6.87161e-08
2764	Age at last live birth	2764 Age at last live birth	100069	Medical history	6925	53.3881	(44, 60)	30.5401	30.5359	-0.00418773	0.885312	1	0.982372	(0.98, 0.98)	1.01794	1.8934e-07	1.76338e-07
2794	Age started oral contraceptive pill	2794 Age started oral contraceptive	100069	Medical history	7944	53.1253	(44, 60)	21.5302	21.5498	0.0196375	1.93091	0.999908	0.901473	(0.90, 0.91)	1.1093	6.69021e-06	4.41826e-06
2804	Age when last used oral contraceptive pill	2804 Age last used oral contraceptive	100069	Medical history	6905	52.8953	(44, 59)	31.4959	31.9552	0.459377	4.16127	0.997626	0.841238	(0.83, 0.85)	1.18872	2.47099e-05	1.23751e-05
2824	Age at hysterectomy	2824 Age at hysterectomy	100069	Medical history	1873	53.7495	(45, 61)	44.3764	44.3711	-0.00533903	2.12936	0.999902	0.962156	(0.96, 0.97)	1.03933	3.43515e-06	2.94393e-06
2867	Age started smoking in former smokers	2867 Age start smoking (former smoker)	100058	Lifestyle	4346	53.1253	(44, 60)	17.2214	17.2342	0.0128854	1.91903	0.999992	0.831738	(0.82, 0.84)	1.2023	4.56736e-05	2.1858e-05
2897	Age stopped smoking	2897 Age stopped smoking	100058	Lifestyle	4351	53.1253	(44, 60)	38.4489	38.4413	-0.00758446	3.90074	0.999964	0.938625	(0.93, 0.94)	1.06539	4.19199e-06	3.25378e-06
2946	Father's age	2946 Father's age	100034	Other	3051	52.5667	(43, 59)	77.2901	81.5667	4.27663	1.37263	0.831545	0.814315	(-0.03, 0.95)	1.22803	8.45988e-05	3.71993e-05
2966	Age high blood pressure diagnosed	2966 Age high BP diagnosed	100044	Medical history	3682	53.0924	(44, 59)	50.673	51.0758	0.40277	5.40035	0.999107	0.839974	(0.83, 0.85)	1.19051	4.72993e-05	2.35461e-05
2976	Age diabetes diagnosed	2976 Age diabetes diagnosed	100044	Medical history	747	53.5852	(44, 60)	51.8233	51.5556	-0.267738	6.38493	0.999635	0.858307	(0.84, 0.88)	1.16508	0.000171018	9.28138e-05
3062	Forced vital capacity (FVC)	3062 Forced vital capacity (FVC)	100020	Physical measures	16592	52.6982	(44, 59)	3.74694	3.52577	-0.221169	0.555419	0.974231	0.816307	(0.74, 0.86)	1.22503	1.51096e-05	6.70913e-06
3063	Forced expiratory volume in 1-second (FEV1)	3063 FEV1 forced expiratory vol in 1 sec	100020	Physical measures	16592	52.6982	(44, 59)	2.8425	2.63069	-0.211818	0.465306	0.963373	0.786878	(0.68, 0.85)	1.27084	2.2799e-05	8.74071e-06
3064	Peak expiratory flow (PEF)	3064 Peak expiratory flow (PEF)	100020	Physical measures	16592	52.6982	(44, 59)	390.687	347.886	-42.8004	102.481	0.947724	0.648819	(0.53, 0.73)	1.54126	0.000114029	2.02074e-05
3436	Age started smoking in current smokers	3436 Age start smoking (current smoker)	100058	Lifestyle	549	55.8193	(46, 62)	18.3625	18.2004	-0.162113	4.12456	0.999595	0.778054	(0.74, 0.81)	1.28526	0.000774053	0.000283668
3456	Number of cigarettes currently smoked daily (current cigarette smokers)	3456 Number cigarettes a day (current)	100058	Lifestyle	494	55.885	(47, 62)	15.3644	14.0243	-1.34008	5.03393	0.986058	0.813684	(0.77, 0.85)	1.22898	0.000527318	0.000231151
3526	Mother's age at death	3526 Mother's age at death	100034	Other	12131	52.9938	(44, 59)	74.9525	74.9604	0.00783118	2.25359	0.999999	0.984841	(0.98, 0.99)	1.01539	7.93337e-08	7.46313e-08
3536	Age started hormone-replacement therapy (HRT)	3536 Age started HRT	100069	Medical history	3292	53.3552	(45, 60)	47.7451	47.5422	-0.202916	3.10078	0.997669	0.81474	(0.80, 0.83)	1.22738	7.79208e-05	3.43345e-05
3546	Age last used hormone-replacement therapy (HRT)	3546 Age last used HRT	100069	Medical history	2521	53.3881	(45, 60)	54.6125	54.0932	-0.519238	3.59096	0.993237	0.780231	(0.76, 0.80)	1.28167	0.00016384	6.07174e-05
3581	Age at menopause (last menstrual period)	3581 Age at menopause (last period)	100069	Medical history	5685	52.9938	(44, 59)	50.3201	50.2704	-0.0497801	2.3927	0.999074	0.867884	(0.86, 0.87)	1.15223	1.88813e-05	1.07122e-05
3627	Age angina diagnosed	3627 Age angina diagnosed	100044	Medical history	412	54.0616	(42, 60)	53.5218	53.7549	0.23301	3.17289	0.999164	0.913391	(0.90, 0.93)	1.09482	9.57658e-05	6.66557e-05
3659	Year immigrated to UK (United Kingdom)	3659 Year immigrated to UK	100065	Other	911	54.4066	(47, 62)	1971.7	1971.8	0.106476	2.12744	0.999976	0.990454	(0.99, 0.99)	1.00964	4.11761e-07	3.96263e-07
3680	Age when last ate meat	3680 Age when last ate meat	100052	Lifestyle	1010	51.7454	(42, 59)	31.6644	32.002	0.337624	7.21247	0.999629	0.831069	(0.81, 0.85)	1.20327	0.000198592	9.47347e-05
3700	Time since last menstrual period	3700 Time since last menstrual period	100069	Medical history	815	52.0411	(42, 59)	13.2037	17.5828	4.37914	31.1008	0.963584	0.0428416	(-0.02, 0.11)	23.3418	362.896	0.00122249
3761	Age hay fever, rhinitis or eczema diagnosed	3761 Age hay fever, rhinitis or eczema Dx	100044	Medical history	3285	52.7967	(43, 59)	22.6061	22.5811	-0.0249619	6.60629	0.999857	0.900588	(0.89, 0.91)	1.11039	1.65201e-05	1.08672e-05
3786	Age asthma diagnosed	3786 Age asthma diagnosed	100044	Medical history	1650	52.8131	(44, 59)	29.9152	30.0509	0.135758	7.01318	0.999966	0.92834	(0.92, 0.93)	1.07719	1.55812e-05	1.15726e-05
3872	Age of primiparous women at birth of child	3872 Age of primiparous women at birth	100069	Medical history	1292	53.7002	(45, 60)	29.2632	29.2461	-0.0170279	0.597973	0.999994	0.995492	(0.99, 1.00)	1.00453	6.37792e-08	6.26368e-08
3882	Age at bilateral oophorectomy (both ovaries removed)	3882 Age at bilateral oophorectomy	100069	Medical history	738	53.9138	(45, 61)	48.0054	47.9756	-0.0298103	2.25911	0.999974	0.948364	(0.94, 0.96)	1.05445	1.69548e-05	1.37149e-05
3894	Age heart attack diagnosed	3894 Age heart attack diagnosed	100044	Medical history	362	52.4517	(42, 60)	52.6381	52.7818	0.143646	2.83749	0.999836	0.946466	(0.93, 0.96)	1.05656	3.73781e-05	2.99942e-05
4012	Age deep-vein thrombosis (DVT, blood clot in leg) diagnosed	4012 Age DVT diagnosed	100044	Medical history	254	52.6324	(42, 59)	42.5866	42.6142	0.0275591	2.4806	0.999987	0.982474	(0.98, 0.99)	1.01784	5.1013e-06	4.75297e-06
4022	Age pulmonary embolism (blood clot in lung) diagnosed	4022 Age PE diagnosed	100044	Medical history	109	53.2895	(45, 58)	44.1468	45.1101	0.963303	7.43855	0.996705	0.847755	(0.79, 0.89)	1.17959	0.00140562	0.00072602
4056	Age stroke diagnosed	4056 Age stroke diagnosed	100044	Medical history	180	53.3388	(46, 60)	53.6389	54.0222	0.383333	2.48408	0.998261	0.962117	(0.95, 0.97)	1.03937	3.58214e-05	3.06941e-05
4079	Diastolic blood pressure, automated reading	4079 Diastolic blood pressure, auto	100011	Physical measures	19641	52.8624	(44, 59)	81.5782	80.1662	-1.41207	8.33268	0.989624	0.634033	(0.61, 0.65)	1.5772	0.000112666	1.82071e-05
4080	Systolic blood pressure, automated reading	4080 Systolic blood pressure, auto	100011	Physical measures	19640	52.8624	(44, 59)	137.623	138.906	1.28259	14.9057	0.997436	0.668112	(0.66, 0.68)	1.49676	7.83245e-05	1.56061e-05
4100	Ankle spacing width (left)	4100 Ankle spacing width (left)	100018	Physical measures	4414	36.3368	(33, 39)	43.8782	44.12	0.241775	1.92245	0.998521	0.905431	(0.90, 0.91)	1.10445	1.09454e-05	7.35618e-06
4101	Heel broadband ultrasound attenuation (left)	4101 Heel broadband ultrasound att L	100018	Physical measures	4414	36.3368	(33, 39)	78.8151	78.8812	0.0660525	14.0933	0.998732	0.75385	(0.74, 0.77)	1.32652	0.000130741	4.22234e-05
4104	Heel quantitative ultrasound index (QUI), direct entry (left)	4104 Heel QUI direct entry Left	100018	Physical measures	4414	36.3368	(33, 39)	100.528	99.9892	-0.539265	14.9442	0.998988	0.774226	(0.76, 0.79)	1.29161	0.000101172	3.63524e-05
4105	Heel bone mineral density (BMD) (left)	4105 Heel bone mineral density (L)	100018	Physical measures	4406	36.3368	(33, 39)	0.559754	0.556479	-0.00327463	0.0905226	0.998879	0.789562	(0.78, 0.80)	1.26652	8.28227e-05	3.21881e-05
4106	Heel bone mineral density (BMD) T-score, automated (left)	4106 Heel bone mineral density T-score L	100018	Physical measures	4414	36.3368	(33, 39)	-0.193563	-0.22401	-0.0304468	0.843692	0.998988	0.774223	(0.76, 0.79)	1.29162	0.000101176	3.63532e-05
4119	Ankle spacing width (right)	4119 Ankle spacing width (right)	100018	Physical measures	4433	36.3368	(33, 39)	43.8312	44.0346	0.20335	2.08844	0.998931	0.886453	(0.88, 0.89)	1.12809	1.67619e-05	1.03501e-05
4120	Heel broadband ultrasound attenuation (right)	4120 Heel broadband ultrasound att R	100018	Physical measures	4433	36.3368	(33, 39)	80.1201	81.2076	1.08746	13.2931	0.99733	0.774881	(0.76, 0.79)	1.29052	9.98905e-05	3.60134e-05
4123	Heel quantitative ultrasound index (QUI), direct entry (right)	4123 Heel QUI direct entry Right	100018	Physical measures	4433	36.3368	(33, 39)	101.21	101.438	0.227367	14.0557	0.999257	0.799817	(0.79, 0.81)	1.25029	7.15566e-05	2.92828e-05
4124	Heel bone mineral density (BMD) (right)	4124 Heel bone mineral density (R)	100018	Physical measures	4429	36.3368	(33, 39)	0.564037	0.565172	0.00113502	0.0868428	0.999417	0.807455	(0.80, 0.82)	1.23846	6.43311e-05	2.7346e-05
4125	Heel bone mineral density (BMD) T-score, automated (right)	4125 Heel bone mineral density T-score R	100018	Physical measures	4433	36.3368	(33, 39)	-0.155063	-0.142226	0.0128367	0.793503	0.999257	0.799825	(0.79, 0.81)	1.25027	7.1549e-05	2.92808e-05
4194	Pulse rate	4194 Pulse rate	100007	Physical measures	4689	36.1725	(33, 39)	67.6827	66.0548	-1.62785	9.39019	0.987915	0.624716	(0.60, 0.65)	1.60073	0.000520551	7.92856e-05
4195	Pulse wave reflection index	4195 Pulse wave reflection index	100007	Physical measures	4689	36.1725	(33, 39)	69.9006	72.3024	2.40179	49.0571	0.992194	0.0190458	(-0.01, 0.05)	52.5049	1619.59	0.00021311
4196	Pulse wave peak to peak time	4196 Pulse wave peak to peak time	100007	Physical measures	4683	36.1725	(33, 39)	199.353	183.433	-15.9199	92.4272	0.969967	0.137746	(0.11, 0.17)	7.25974	0.570849	0.000205512
4288	Time to answer	4288 Time to answer	100031	Other	4742	36.1725	(33, 39)	412.456	382.925	-29.5308	86.3009	0.813818	0.253357	(0.19, 0.31)	3.947	0.0448213	0.000184678
4290	Duration screen displayed	4290 Duration screen displayed	100031	Other	4742	36.1725	(33, 39)	85.7666	72.2954	-13.4711	139.399	0.980718	0.365369	(0.34, 0.39)	2.73696	0.00888489	0.000158336
4609	Longest period of depression	4609 Longest period of depression	100060	Other	1412	36.3368	(33, 39)	21.8208	19.6062	-2.21459	48.8955	0.967858	0.525324	(0.49, 0.56)	1.90359	0.00487501	0.000371265
4700	Age cataract diagnosed	4700 Age cataract diagnosed	100041	Medical history	174	34.9897	(33, 38)	57.4655	57.7586	0.293103	8.82785	0.999381	0.58219	(0.47, 0.67)	1.71765	0.0218607	0.00251145
5084	Spherical power (right)	5084 Spherical power (right)	100014	Eye measures	4007	35.6468	(33, 38)	-0.932857	-0.869261	0.0635959	0.725302	0.999743	0.967184	(0.97, 0.97)	1.03393	1.18851e-06	1.04001e-06
5085	Spherical power (left)	5085 Spherical power (left)	100014	Eye measures	3973	35.6468	(33, 38)	-0.909609	-0.848043	0.0615656	0.804696	0.999778	0.962106	(0.96, 0.96)	1.03939	1.62396e-06	1.39145e-06
5086	Cylindrical power (left)	5086 Cylindrical power (left)	100014	Eye measures	3973	35.6468	(33, 38)	0.872438	0.92824	0.0558028	0.428919	0.99687	0.819509	(0.81, 0.83)	1.22024	6.01847e-05	2.71457e-05
5087	Cylindrical power (right)	5087 Cylindrical power (right)	100014	Eye measures	4007	35.6468	(33, 38)	0.882831	0.948214	0.0653838	0.401918	0.995711	0.843272	(0.83, 0.86)	1.18586	4.11892e-05	2.08283e-05
5088	Astigmatism angle (right)	5088 Astigmatism angle (right)	100014	Eye measures	4007	35.6468	(33, 38)	95.5325	91.6937	-3.83874	50.3611	0.996191	0.534752	(0.51, 0.56)	1.87003	0.00155602	0.000127241
5089	Astigmatism angle (left)	5089 Astigmatism angle (left)	100014	Eye measures	3973	35.6468	(33, 38)	94.7956	94.2237	-0.57191	49.1543	0.998811	0.547634	(0.53, 0.57)	1.82604	0.00137163	0.000123367
5096	3mm weak meridian (left)	5096 3mm weak meridian (left)	100014	Eye measures	3816	35.6797	(33, 38)	43.103	43.1007	-0.00225935	0.235515	0.999997	0.987382	(0.99, 0.99)	1.01278	1.73369e-07	1.64783e-07
5097	6mm weak meridian (left)	5097 6mm weak meridian (left)	100014	Eye measures	2920	35.6468	(33, 38)	42.5803	42.5756	-0.00471126	0.254098	0.999969	0.985569	(0.98, 0.99)	1.01464	2.98005e-07	2.81171e-07
5098	6mm weak meridian (right)	5098 6mm weak meridian (right)	100014	Eye measures	3034	35.6304	(33, 38)	42.5194	42.5012	-0.0181632	0.266511	0.999873	0.984372	(0.98, 0.99)	1.01588	3.37612e-07	3.16996e-07
5099	3mm weak meridian (right)	5099 3mm weak meridian (right)	100014	Eye measures	3832	35.6797	(33, 38)	43.0588	43.0502	-0.0086293	0.291129	0.999948	0.981169	(0.98, 0.98)	1.01919	3.91894e-07	3.63199e-07
5100	3mm weak meridian angle (right)	5100 3mm weak meridian angle (right)	100014	Eye measures	3832	35.6797	(33, 38)	93.9223	100.956	7.03411	52.0608	0.993001	0.654962	(0.63, 0.68)	1.52681	0.000462404	8.50913e-05
5101	6mm weak meridian angle (right)	5101 6mm weak meridian angle (right)	100014	Eye measures	3034	35.6304	(33, 38)	85.943	87.8283	1.88526	48.8592	0.998189	0.632751	(0.61, 0.65)	1.5804	0.000739286	0.000118507
5102	6mm weak meridian angle (left)	5102 6mm weak meridian angle (left)	100014	Eye measures	2920	35.6468	(33, 38)	97.2063	100.338	3.13207	47.3651	0.996791	0.661411	(0.64, 0.68)	1.51192	0.000566283	0.000108372
5103	3mm weak meridian angle (left)	5103 3mm weak meridian angle (left)	100014	Eye measures	3816	35.6797	(33, 38)	86.579	91.4665	4.88753	51.1987	0.996712	0.677106	(0.66, 0.69)	1.47687	0.0003656	7.6848e-05
5104	3mm strong meridian angle (left)	5104 3mm strong meridian angle (left)	100014	Eye measures	3816	35.6797	(33, 38)	94.2881	92.52	-1.76813	29.1858	0.997118	0.686344	(0.67, 0.70)	1.45699	0.000330387	7.33147e-05
5105	6mm strong meridian angle (left)	5105 6mm strong meridian angle (left)	100014	Eye measures	2920	35.6468	(33, 38)	88.0008	86.7181	-1.28265	38.4851	0.996365	0.646381	(0.62, 0.67)	1.54708	0.00066496	0.000116078
5106	6mm strong meridian angle (right)	5106 6mm strong meridian angle (right)	100014	Eye measures	3034	35.6304	(33, 38)	92.1111	90.1539	-1.95719	42.1866	0.994809	0.598181	(0.57, 0.62)	1.67173	0.00106161	0.000135924
5107	3mm strong meridian angle (right)	5107 3mm strong meridian angle (right)	100014	Eye measures	3832	35.6797	(33, 38)	87.0095	83.0175	-3.99198	33.3013	0.99301	0.60322	(0.58, 0.62)	1.65777	0.000797551	0.000105599
5108	3mm asymmetry angle (right)	5108 3mm asymmetry angle (right)	100014	Eye measures	3675	35.6797	(33, 38)	165.293	184.082	18.789	120.088	0.986616	0.458767	(0.43, 0.49)	2.17975	0.00382924	0.000169622
5109	6mm asymmetry angle (right)	5109 6mm asymmetry angle (right)	100014	Eye measures	1440	35.6797	(33, 38)	142.536	142.749	0.21235	105.292	0.999987	0.648981	(0.62, 0.68)	1.54088	0.00131161	0.000232665
5110	6mm asymmetry angle (left)	5110 6mm asymmetry angle (left)	100014	Eye measures	1320	35.7125	(33, 38)	153.633	154.472	0.838775	51.356	0.999667	0.69987	(0.67, 0.73)	1.42884	0.000821878	0.000197186
5111	3mm asymmetry angle (left)	5111 3mm asymmetry angle (left)	100014	Eye measures	3646	35.6468	(33, 38)	163.098	176.144	13.0457	88.7552	0.985864	0.428681	(0.40, 0.46)	2.33274	0.00541098	0.000182731
5112	3mm cylindrical power angle (left)	5112 3mm cylindrical power angle (L)	100014	Eye measures	3816	35.6797	(33, 38)	86.55	91.5119	4.96191	51.2404	0.996621	0.676671	(0.66, 0.69)	1.47782	0.000367338	7.70152e-05
5113	6mm cylindrical power angle (left)	5113 6mm cylindrical power angle (L)	100014	Eye measures	2919	35.6468	(33, 38)	97.2117	100.355	3.14348	47.4125	0.99678	0.66082	(0.64, 0.68)	1.51327	0.000570084	0.00010871
5114	6mm cylindrical power angle (right)	5114 6mm cylindrical power angle (R)	100014	Eye measures	3032	35.6304	(33, 38)	85.977	87.8259	1.84891	48.9297	0.998197	0.632081	(0.61, 0.65)	1.58208	0.000745023	0.000118921
5115	3mm cylindrical power angle (right)	5115 3mm cylindrical power angle (R)	100014	Eye measures	3831	35.6797	(33, 38)	93.8949	100.963	7.06763	52.1238	0.992945	0.654713	(0.63, 0.68)	1.52739	0.000463756	8.52106e-05
5116	3mm cylindrical power (right)	5116 3mm cylindrical power (right)	100014	Eye measures	3832	35.6797	(33, 38)	-0.854649	-0.858537	-0.00388796	0.32067	0.999846	0.878289	(0.87, 0.89)	1.13858	2.29197e-05	1.36383e-05
5117	6mm cylindrical power (right)	5117 6mm cylindrical power (right)	100014	Eye measures	3034	35.6304	(33, 38)	-0.848867	-0.858055	-0.0091888	0.343324	0.999869	0.858268	(0.85, 0.87)	1.16514	4.21353e-05	2.28632e-05
5118	6mm cylindrical power (left)	5118 6mm cylindrical power (left)	100014	Eye measures	2920	35.6468	(33, 38)	-0.839101	-0.841219	-0.00211821	0.343651	0.999367	0.850444	(0.84, 0.86)	1.17586	5.01412e-05	2.62288e-05
5119	3mm cylindrical power (left)	5119 3mm cylindrical power (left)	100014	Eye measures	3816	35.6797	(33, 38)	-0.852986	-0.849646	0.00333989	0.284127	0.999799	0.900132	(0.89, 0.91)	1.11095	1.43742e-05	9.43647e-06
5132	3mm strong meridian (right)	5132 3mm strong meridian (right)	100014	Eye measures	3832	35.6797	(33, 38)	43.9135	43.9087	-0.00474129	0.300992	0.999995	0.981625	(0.98, 0.98)	1.01872	3.72643e-07	3.46e-07
5133	6mm strong meridian (right)	5133 6mm strong meridian (right)	100014	Eye measures	3034	35.6304	(33, 38)	43.3682	43.3593	-0.00897448	0.267036	0.999974	0.985291	(0.98, 0.99)	1.01493	2.98207e-07	2.81046e-07
5134	6mm strong meridian (left)	5134 6mm strong meridian (left)	100014	Eye measures	2920	35.6468	(33, 38)	43.4194	43.4169	-0.00259306	0.275153	0.999999	0.984642	(0.98, 0.99)	1.0156	3.38475e-07	3.18156e-07
5135	3mm strong meridian (left)	5135 3mm strong meridian (left)	100014	Eye measures	3816	35.6797	(33, 38)	43.956	43.9504	-0.00559925	0.28573	0.999992	0.983794	(0.98, 0.98)	1.01647	2.89161e-07	2.70866e-07
5156	3mm asymmetry index (left)	5156 3mm asymmetry index (left)	100014	Eye measures	3646	35.6468	(33, 38)	8.13437	8.51571	0.381346	5.35503	0.996446	0.744493	(0.73, 0.76)	1.3432	0.000177371	5.44912e-05
5157	6mm asymmetry index (left)	5157 6mm asymmetry index (left)	100014	Eye measures	1320	35.7125	(33, 38)	13.4607	13.5585	0.0978422	4.3927	0.999666	0.864609	(0.85, 0.88)	1.15659	8.63973e-05	4.82814e-05
5158	6mm asymmetry index (right)	5158 6mm asymmetry index (right)	100014	Eye measures	1440	35.6797	(33, 38)	14.66	15.1436	0.483656	5.20172	0.998447	0.821138	(0.80, 0.84)	1.21782	0.000162067	7.36817e-05
5159	3mm asymmetry index (right)	5159 3mm asymmetry index (right)	100014	Eye measures	3675	35.6797	(33, 38)	8.91631	9.50045	0.584139	5.42364	0.995405	0.654399	(0.63, 0.67)	1.52812	0.000485069	8.89556e-05
5160	3mm regularity index (right)	5160 3mm regularity index (right)	100014	Eye measures	3676	35.6797	(33, 38)	1.97966	2.11211	0.13245	1.38933	0.992079	0.414352	(0.39, 0.44)	2.41341	0.0063319	0.000186643
5161	6mm regularity index (right)	5161 6mm regularity index (right)	100014	Eye measures	1443	35.6797	(33, 38)	2.49229	2.67387	0.181577	1.2964	0.989082	0.609375	(0.57, 0.64)	1.64103	0.00198624	0.000273885
5162	6mm regularity index (left)	5162 6mm regularity index (left)	100014	Eye measures	1321	35.7125	(33, 38)	2.49924	2.58536	0.0861166	1.38367	0.99252	0.558702	(0.52, 0.59)	1.78986	0.00367594	0.000358169
5163	3mm regularity index (left)	5163 3mm regularity index (left)	100014	Eye measures	3646	35.6468	(33, 38)	1.97558	2.16825	0.192665	1.36155	0.979912	0.515551	(0.49, 0.54)	1.93967	0.00209283	0.00014785
5201	logMAR, final (right)	5201 logMAR, final (right)	100017	Eye measures	4189	35.5811	(33, 38)	-0.000195512	-0.0124163	-0.0122208	0.186554	0.997778	0.569615	(0.55, 0.59)	1.75557	0.00103482	0.000108941
5208	logMAR, final (left)	5208 logMAR, final (left)	100017	Eye measures	4186	35.614	(33, 38)	0.0036044	-0.00343789	-0.00704228	0.188439	0.999342	0.600668	(0.58, 0.62)	1.66481	0.000749779	9.76049e-05
5254	Intra-ocular pressure, corneal-compensated (right)	5254 Intra-ocular pressure, corneal (R)	100015	Eye measures	3960	35.6304	(33, 38)	16.2242	16.5301	0.305881	4.8146	0.979613	0.435752	(0.41, 0.46)	2.29488	0.00459671	0.000165731
5255	Intra-ocular pressure, Goldmann-correlated (right)	5255 Intra-ocular pressure, Goldman (R)	100015	Eye measures	3960	35.6304	(33, 38)	15.9426	16.1992	0.256593	3.64885	0.989436	0.61	(0.59, 0.63)	1.63934	0.00071906	9.95601e-05
5256	Corneal hysteresis (right)	5256 Corneal hysteresis (right)	100015	Eye measures	3960	35.6304	(33, 38)	10.5654	10.5086	-0.0567702	2.86483	0.993479	0.342089	(0.31, 0.37)	2.92321	0.0143761	0.00019688
5257	Corneal resistance factor (right)	5257 Corneal resistance factor (right)	100015	Eye measures	3960	35.6304	(33, 38)	10.6797	10.7004	0.020654	2.67692	0.996094	0.441366	(0.42, 0.47)	2.26569	0.00431433	0.000163722
5262	Intra-ocular pressure, corneal-compensated (left)	5262 Intra-ocular pressure, corneal (L)	100015	Eye measures	3943	35.6797	(33, 38)	16.154	15.9526	-0.20138	4.78247	0.99553	0.410827	(0.38, 0.44)	2.43411	0.00615134	0.000175229
5263	Intra-ocular pressure, Goldmann-correlated (left)	5263 Intra-ocular pressure, Goldman (L)	100015	Eye measures	3943	35.6797	(33, 38)	15.7657	16.0048	0.239057	3.74366	0.997241	0.5901	(0.57, 0.61)	1.69463	0.000888541	0.00010774
5264	Corneal hysteresis (left)	5264 Corneal hysteresis (left)	100015	Eye measures	3943	35.6797	(33, 38)	10.4886	10.8795	0.390845	2.72057	0.981881	0.338738	(0.31, 0.37)	2.95214	0.0150958	0.000198752
5265	Corneal resistance factor (left)	5265 Corneal resistance factor (left)	100015	Eye measures	3943	35.6797	(33, 38)	10.5581	10.9589	0.400784	2.64148	0.985262	0.439369	(0.41, 0.47)	2.27599	0.00443154	0.000165147
5375	Longest period of unenthusiasm / disinterest	5375 Longest period of unenthusiasm	100060	Other	731	36.3039	(33, 39)	19.7524	20.1573	0.404925	46.2583	0.999085	0.382753	(0.32, 0.44)	2.61265	0.0464316	0.000996528
6032	Maximum workload during fitness test	6032 Maximum workload fitness test	100012	Physical measures	2888	34.037	(32, 36)	73.2185	73.2136	-0.00484765	29.7177	0.996252	0.568055	(0.54, 0.59)	1.76039	0.00152552	0.000158848
6033	Maximum heart rate during fitness test	6033 Maximum heart rate fitness test	100012	Physical measures	2886	34.037	(32, 36)	108.666	108.791	0.125433	19.5756	0.999406	0.450907	(0.42, 0.48)	2.21775	0.00532019	0.000219925
6038	Number of trend entries	6038 Number of trend entries	100012	Physical measures	2888	34.037	(32, 36)	60.1343	60.9688	0.834488	24.3628	0.993985	0.436649	(0.41, 0.47)	2.29017	0.00623928	0.00022681
20007	Interpolated Age of participant when cancer first diagnosed	20007 Interpolated Age at 1st cancer Dx	100074	Medical history	1329	53.0924	(43, 60)	51.3245	51.3056	-0.0189617	3.91662	0.999379	0.929159	(0.92, 0.94)	1.07624	1.88547e-05	1.40533e-05
20015	Sitting height	20015 Sitting height	100010	Anthropometry	19821	52.8296	(44, 59)	89.4894	88.7693	-0.72011	2.31466	0.988454	0.870527	(0.84, 0.89)	1.14873	5.15262e-06	2.95909e-06
20019	Speech-reception-threshold (SRT) estimate (left)	20019 Speech-reception-threshold (L)	100049	Physical measures	4604	36.1396	(33, 39)	-7.08487	-6.89352	0.191355	2.096	0.98893	0.252792	(0.23, 0.28)	3.95582	0.0466071	0.000190329
20021	Speech-reception-threshold (SRT) estimate (right)	20021 Speech-reception-threshold (R)	100049	Physical measures	4594	36.1561	(33, 39)	-7.0684	-6.86254	0.205866	2.18375	0.989413	0.232994	(0.21, 0.26)	4.29195	0.0660613	0.000194683
20022	Birth weight	20022 Birth weight	100072	Other	9276	52.1396	(43, 59)	3.34531	3.34076	-0.00454075	0.237872	0.999968	0.937131	(0.93, 0.94)	1.06709	2.07315e-06	1.59894e-06
20023	Mean time to correctly identify matches	20023 Mean time to identify matches	100032	Other	20184	53.1581	(44, 60)	549.361	557.248	7.88699	102.767	0.995294	0.540576	(0.53, 0.55)	1.84988	0.000290643	2.48191e-05
20074	Home location at assessment - east co-ordinate (rounded)	20074 Home loc at assessment East	100024	Other	20179	53.2567	(44, 60)	389782	389594	-188.414	6180.03	0.999952	0.975706	(0.98, 0.98)	1.0249	1.25971e-07	1.14169e-07
20075	Home location at assessment - north co-ordinate (rounded)	20075 Home loc at assessment North	100024	Other	20179	53.2567	(44, 60)	397208	397565	356.608	11067.6	0.996917	0.874393	(0.87, 0.88)	1.14365	4.69919e-06	2.74694e-06
20161	Pack years of smoking	20161 Pack years of smoking	100058	Lifestyle	4744	53.2567	(45, 60)	21.9622	21.9604	-0.00180754	9.50631	0.999851	0.851449	(0.84, 0.86)	1.17447	3.03388e-05	1.59453e-05
20162	Pack years adult smoking as proportion of life span exposed to smoking	20162 Adult smoking exposure proportion	100058	Lifestyle	4744	53.2567	(45, 60)	0.510392	0.463436	-0.0469559	0.20299	0.9904	0.844896	(0.82, 0.86)	1.18358	3.38711e-05	1.72601e-05
21001	Body mass index (BMI)	21001 Body mass index (BMI)	100010	Anthropometry	20257	53.191	(44, 60)	26.8793	26.9529	0.0736468	1.74506	0.999776	0.926459	(0.92, 0.93)	1.07938	1.34491e-06	9.90832e-07
21002	Weight	21002 Weight	100010	Anthropometry	20269	53.191	(44, 60)	77.2591	76.9365	-0.322596	4.86412	0.999762	0.949783	(0.95, 0.95)	1.05287	5.81234e-07	4.72986e-07
21003	Age when attended assessment centre	21003 Age at assessment centre	100024	Other	20343	53.191	(44, 60)	57.13	61.4487	4.31873	1.01336	0.85463	0.846635	(-0.02, 0.96)	1.18115	7.67393e-06	3.94277e-06
21021	Pulse wave Arterial Stiffness index	21021 Pulse wave Arterial Stiffness	100007	Physical measures	4670	36.1725	(33, 39)	9.49118	10.1317	0.640561	3.87811	0.976886	0.211455	(0.18, 0.24)	4.72914	0.0977413	0.000195412
23000	1gG antigen for Herpes Simplex virus-1	23000 1gG antigen for HSV-1	1307	Infectious disease antigens	277	54.8665	(48, 61)	3020.05	3047.3	27.2419	1452.88	0.99994	0.884079	(0.86, 0.91)	1.13112	0.000281889	0.000172204
23001	2mgG unique antigen for Herpes Simplex virus-2	23001 2mgG unique antigen for HSV-2	1307	Infectious disease antigens	277	54.8665	(48, 61)	260.556	269.928	9.37184	412.415	0.998289	0.871383	(0.84, 0.90)	1.1476	0.000362751	0.000209144
23002	gE / gI antigen for Varicella Zoster Virus	23002 gE / gI antigen for VZV	1307	Infectious disease antigens	277	54.8665	(48, 61)	1042.79	1100.28	57.4874	1075.9	0.999054	0.670264	(0.60, 0.73)	1.49195	0.00542549	0.00109502
23003	VCA p18 antigen for Epstein-Barr Virus	23003 VCA p18 antigen for EBV	1307	Infectious disease antigens	277	54.8665	(48, 61)	7258.72	7259.69	0.967509	2446.05	0.997608	0.72967	(0.67, 0.78)	1.37048	0.00278437	0.000789286
23004	EBNA-1 antigen for Epstein-Barr Virus	23004 EBNA-1 antigen for EBV	1307	Infectious disease antigens	277	54.8665	(48, 61)	4527.91	4547.78	19.87	1990.03	0.999645	0.78461	(0.73, 0.83)	1.27452	0.00140748	0.000533407
23005	ZEBRA antigen for Epstein-Barr Virus	23005 ZEBRA antigen for EBV	1307	Infectious disease antigens	277	54.8665	(48, 61)	2350.16	2340.71	-9.44404	1177.48	0.999563	0.828405	(0.79, 0.86)	1.20714	0.000754579	0.000355365
23006	EA-D antigen for Epstein-Barr Virus	23006 EA-D antigen for EBV	1307	Infectious disease antigens	277	54.8665	(48, 61)	2716.3	2629.78	-86.5235	1431.96	0.994884	0.840562	(0.80, 0.87)	1.18968	0.000622766	0.000310888
23007	pp150 Nter antigen for Human Cytomegalovirus	23007 pp150 Nter antigen Human CMV	1307	Infectious disease antigens	277	54.8665	(48, 61)	1447.38	1539.99	92.6101	978.005	0.997027	0.878725	(0.85, 0.90)	1.13801	0.000314323	0.000187408
23008	pp 52 antigen for Human Cytomegalovirus	23008 pp 52 antigen Human CMV	1307	Infectious disease antigens	277	54.8665	(48, 61)	2819.98	2936.96	116.978	1657.47	0.999302	0.875888	(0.85, 0.90)	1.1417	0.00033248	0.000195686
23009	pp 28 antigen for Human Cytomegalovirus	23009 pp 28 antigen Human CMV	1307	Infectious disease antigens	277	54.8665	(48, 61)	1150.81	1174.4	23.5848	671.296	0.999877	0.910016	(0.89, 0.93)	1.09888	0.000155498	0.00010664
23010	IE1A antigen for Human Herpesvirus-6	23010 IE1A antigen for HHV-6	1307	Infectious disease antigens	277	54.8665	(48, 61)	253.899	298.776	44.8773	224.822	0.971867	0.773247	(0.72, 0.82)	1.29325	0.00163265	0.000583667
23011	IE1B antigen for Human Herpesvirus-6	23011 IE1B antigen for HHV-6	1307	Infectious disease antigens	277	54.8665	(48, 61)	486.917	503.708	16.7906	388.698	0.999193	0.868269	(0.84, 0.89)	1.15172	0.000384735	0.000218664
23012	p101 k antigen for Human Herpesvirus-6	23012 p101 k antigen for HHV-6	1307	Infectious disease antigens	277	54.8665	(48, 61)	140.884	129.188	-11.6968	200.857	0.97267	0.818309	(0.78, 0.85)	1.22203	0.000878724	0.000394023
23013	U14 antigen for Human Herpesvirus-7	23013 U14 antigen for HHV-6	1307	Infectious disease antigens	277	54.8665	(48, 61)	1008.39	1024.43	16.0361	533.5	0.999818	0.814344	(0.77, 0.85)	1.22798	0.000931423	0.000409617
23015	K8.1 antigen for Kaposi's Sarcoma-Associated Herpesvirus	23015 K8.1 antigen for KSHV	1307	Infectious disease antigens	277	54.8665	(48, 61)	58.1588	64.509	6.35018	35.1085	0.990647	0.722592	(0.66, 0.78)	1.38391	0.00302378	0.000824372
23017	HBe antigen for Hepatitis B Virus	23017 HBe antigen for HBV	1307	Infectious disease antigens	277	54.8665	(48, 61)	63.7978	81.9639	18.1661	123.548	0.970014	0.946415	(0.93, 0.96)	1.05662	4.89493e-05	3.92711e-05
23019	NS3 antigen for Hepatitis C Virus	23019 NS3 antigen for HCV	1307	Infectious disease antigens	277	54.8665	(48, 61)	34.9531	37.6462	2.69314	41.7257	0.934857	0.25956	(0.15, 0.37)	3.85267	0.69181	0.00314006
23020	p22 antigen for Toxoplasma gondii	23020 p22 antigen for T. gondii	1307	Infectious disease antigens	277	54.8665	(48, 61)	88.0253	76.9495	-11.0758	299.267	0.748034	0.637397	(0.56, 0.70)	1.56888	0.00770995	0.0012726
23021	sag1 antigen for Toxoplasma gondii	23021 sag1 antigen for T. gondii	1307	Infectious disease antigens	277	54.8665	(48, 61)	110.292	121.791	11.4982	78.6733	0.9879	0.802695	(0.76, 0.84)	1.2458	0.00110012	0.000456711
23022	HTLV-1 gag antigen for Human T-Lymphotropic Virus 1	23022 HTLV-1 gag antigen for HTLV-1	1307	Infectious disease antigens	277	54.8665	(48, 61)	236.874	264.047	27.1733	165.867	0.989889	0.883407	(0.85, 0.91)	1.13198	0.000285829	0.000174081
23023	HTLV-1 env antigen for Human T-Lymphotropic Virus 1	23023 HTLV-1 env antigen for HTLV-1	1307	Infectious disease antigens	277	54.8665	(48, 61)	26.3718	32.5451	6.17329	37.9028	0.840273	0.304699	(0.19, 0.41)	3.28193	0.344671	0.00297089
23024	HIV-1 gag antigen for Human Immunodeficiency Virus	23024 HIV-1 gag antigen for HIV	1307	Infectious disease antigens	277	54.8665	(48, 61)	105.123	125.877	20.7545	108.472	0.980183	0.934152	(0.92, 0.95)	1.07049	7.68988e-05	5.85585e-05
23025	HIV-1 env antigen for Human Immunodeficiency Virus	23025 HIV-1 env antigen for HIV	1307	Infectious disease antigens	277	54.8665	(48, 61)	41.9097	49.5704	7.66065	30.3029	0.954478	0.501494	(0.40, 0.59)	1.99404	0.0319777	0.00202259
23026	BK VP1 antigen for Human Polyomavirus BKV	23026 BK VP1 antigen BK Polyomavirus	1307	Infectious disease antigens	277	54.8665	(48, 61)	3790.04	3871.21	81.1697	1815.04	0.996725	0.761573	(0.71, 0.81)	1.31307	0.00189315	0.000636843
23027	JC VP1 antigen for Human Polyomavirus JCV	23027 JC VP1 antigen JC Polyomavirus	1307	Infectious disease antigens	277	54.8665	(48, 61)	804.834	862.563	57.7292	544.778	0.997583	0.90229	(0.88, 0.92)	1.10829	0.000188176	0.000124724
23028	MC VP1 antigen for Merkel Cell Polyomavirus	23028 MC VP1 antigen for Merkel Cell	1307	Infectious disease antigens	277	54.8665	(48, 61)	2091.99	2213.96	121.971	1148.39	0.99845	0.884116	(0.86, 0.91)	1.13107	0.000281671	0.0001721
23029	L1 antigen for Human Papillomavirus type-16	23029 L1 antigen for HPV-16	1307	Infectious disease antigens	277	54.8665	(48, 61)	66.7942	67.8303	1.0361	67.4579	0.999653	0.877079	(0.85, 0.90)	1.14015	0.000324775	0.000192193
23032	L1 antigen for Human Papillomavirus type-18	23032 L1 antigen for HPV-18	1307	Infectious disease antigens	277	54.8665	(48, 61)	44.1083	45.8014	1.69314	49.4025	0.920466	0.713031	(0.65, 0.77)	1.40246	0.00337512	0.000872412
23033	momp D antigen for Chlamydia trachomatis	23033 momp D antigen for Chlamydia	1307	Infectious disease antigens	277	54.8665	(48, 61)	97.9892	87.2816	-10.7076	140.768	0.968254	0.888653	(0.86, 0.91)	1.1253	0.000256008	0.000159655
23034	momp A antigen for Chlamydia trachomatis	23034 momp A antigen for Chlamydia	1307	Infectious disease antigens	277	54.8665	(48, 61)	60.3213	60.5523	0.231047	88.6622	0.989255	0.861426	(0.83, 0.89)	1.16087	0.000436218	0.000240201
23036	tarp-D F2 antigen for Chlamydia trachomatis	23036 tarp-D F2 antigen for Chlamydia	1307	Infectious disease antigens	277	54.8665	(48, 61)	194.029	220.419	26.3899	250.095	0.986494	0.904467	(0.88, 0.92)	1.10562	0.000178566	0.000119501
23037	PorB antigen for Chlamydia trachomatis	23037 PorB antigen for Chlamydia	1307	Infectious disease antigens	277	54.8665	(48, 61)	26.9025	31.8953	4.99278	42.2382	0.954454	0.936109	(0.92, 0.95)	1.06825	7.19368e-05	5.52404e-05
23039	CagA antigen for Helicobacter pylori	23039 CagA antigen for H. pylori	1307	Infectious disease antigens	177	53.7495	(48, 60)	973.729	935.966	-37.7627	648.711	0.999856	0.960768	(0.95, 0.97)	1.04083	3.92363e-05	3.3432e-05
23040	VacA antigen for Helicobacter pylori	23040 VacA antigen for H. pylori	1307	Infectious disease antigens	277	54.8665	(48, 61)	177.949	181.242	3.29242	323.829	0.998951	0.912652	(0.89, 0.93)	1.09571	0.000145237	0.000100762
23041	OMP antigen for Helicobacter pylori	23041 OMP antigen for H. pylori	1307	Infectious disease antigens	277	54.8665	(48, 61)	411.682	375.552	-36.13	681.679	0.987828	0.750588	(0.69, 0.80)	1.33229	0.00216828	0.000688212
23042	GroEL antigen for Helicobacter pylori	23042 GroEL antigen for H. pylori	1307	Infectious disease antigens	277	54.8665	(48, 61)	1123.51	1089.85	-33.6606	1089.58	0.997749	0.889428	(0.86, 0.91)	1.12432	0.000251784	0.000157569
23043	Catalase antigen for Helicobacter pylori	23043 Catalase antigen for H. pylori	1307	Infectious disease antigens	277	54.8665	(48, 61)	499.653	544.357	44.704	819.03	0.993736	0.888484	(0.86, 0.91)	1.12551	0.000256933	0.00016011
23044	UreA antigen for Helicobacter pylori	23044 UreA antigen for H. pylori	1307	Infectious disease antigens	277	54.8665	(48, 61)	475.181	451.69	-23.491	979.73	0.994588	0.808706	(0.76, 0.85)	1.23654	0.0010104	0.000432173
23098	Weight	23098 Weight	100009	Anthropometry	19768	53.1581	(44, 60)	77.1982	76.8642	-0.333949	4.8585	0.999744	0.949515	(0.95, 0.95)	1.05317	6.02845e-07	4.90019e-07
23099	Body fat percentage	23099 Body fat percentage	100009	Anthropometry	19752	53.1581	(44, 60)	30.5051	31.26	0.75485	3.24799	0.995775	0.920723	(0.91, 0.93)	1.0861	1.63341e-06	1.17385e-06
23100	Whole body fat mass	23100 Whole body fat mass	100009	Anthropometry	19728	53.1581	(44, 60)	23.8116	24.3062	0.494622	3.91104	0.998523	0.906433	(0.90, 0.91)	1.10323	2.38924e-06	1.61289e-06
23101	Whole body fat-free mass	23101 Whole body fat-free mass	100009	Anthropometry	19766	53.1581	(44, 60)	53.4276	52.5984	-0.829207	2.21067	0.997109	0.977928	(0.97, 0.98)	1.02257	1.05424e-07	9.64205e-08
23102	Whole body water mass	23102 Whole body water mass	100009	Anthropometry	19767	53.1581	(44, 60)	39.0887	38.5094	-0.579268	1.64266	0.997377	0.977587	(0.97, 0.98)	1.02293	1.08825e-07	9.93915e-08
23104	Body mass index (BMI)	23104 Body mass index (BMI)	100009	Anthropometry	19767	53.1581	(44, 60)	26.8602	26.9465	0.0863459	1.74813	0.999715	0.925323	(0.92, 0.93)	1.0807	1.42647e-06	1.04577e-06
23105	Basal metabolic rate	23105 Basal metabolic rate	100009	Anthropometry	19767	53.1581	(44, 60)	6619.6	6517.51	-102.097	278.074	0.996874	0.975024	(0.96, 0.98)	1.02562	1.36209e-07	1.23103e-07
23106	Impedance of whole body	23106 Impedance of whole body	100009	Anthropometry	19763	53.1581	(44, 60)	601.444	605.072	3.6284	36.0951	0.999136	0.916614	(0.91, 0.92)	1.09097	1.83087e-06	1.29242e-06
23107	Impedance of leg (right)	23107 Impedance of leg (right)	100009	Anthropometry	19767	53.1581	(44, 60)	247.357	248.316	0.959225	17.864	0.999556	0.873039	(0.87, 0.88)	1.14542	4.9245e-06	2.86086e-06
23108	Impedance of leg (left)	23108 Impedance of leg (left)	100009	Anthropometry	19767	53.1581	(44, 60)	248.149	249.212	1.06288	18.018	0.999441	0.869345	(0.87, 0.87)	1.15029	5.28348e-06	3.01779e-06
23109	Impedance of arm (right)	23109 Impedance of arm (right)	100009	Anthropometry	19766	53.1581	(44, 60)	326.039	330.059	4.02019	28.1562	0.99742	0.871016	(0.86, 0.88)	1.14809	5.11926e-06	2.94653e-06
23110	Impedance of arm (left)	23110 Impedance of arm (left)	100009	Anthropometry	19767	53.1581	(44, 60)	333.49	337.132	3.64238	26.1787	0.997956	0.893446	(0.89, 0.90)	1.11926	3.2317e-06	2.05923e-06
23111	Leg fat percentage (right)	23111 Leg fat percentage (right)	100009	Anthropometry	19767	53.1581	(44, 60)	30.8151	31.5104	0.695305	2.86095	0.99785	0.961568	(0.96, 0.97)	1.03997	3.3631e-07	2.87514e-07
23112	Leg fat mass (right)	23112 Leg fat mass (right)	100009	Anthropometry	19767	53.1581	(44, 60)	4.07228	4.12228	0.0500025	0.694404	0.999439	0.926032	(0.92, 0.93)	1.07988	1.39627e-06	1.02677e-06
23113	Leg fat-free mass (right)	23113 Leg fat-free mass (right)	100009	Anthropometry	19767	53.1581	(44, 60)	9.00067	8.79061	-0.210057	0.510101	0.993451	0.960483	(0.94, 0.97)	1.04114	3.5678e-07	3.0364e-07
23114	Leg predicted mass (right)	23114 Leg predicted mass (right)	100009	Anthropometry	19767	53.1581	(44, 60)	8.51781	8.32114	-0.196666	0.477167	0.993682	0.961858	(0.94, 0.97)	1.03965	3.30951e-07	2.83274e-07
23115	Leg fat percentage (left)	23115 Leg fat percentage (left)	100009	Anthropometry	19767	53.1581	(44, 60)	30.7322	31.4053	0.673107	2.67684	0.997959	0.965946	(0.96, 0.97)	1.03525	2.60446e-07	2.26741e-07
23116	Leg fat mass (left)	23116 Leg fat mass (left)	100009	Anthropometry	19767	53.1581	(44, 60)	4.00879	4.05996	0.0511711	0.665369	0.999406	0.930056	(0.93, 0.93)	1.0752	1.23214e-06	9.21928e-07
23117	Leg fat-free mass (left)	23117 Leg fat-free mass (left)	100009	Anthropometry	19766	53.1581	(44, 60)	8.88956	8.69553	-0.194035	0.487809	0.99439	0.963689	(0.95, 0.97)	1.03768	2.98235e-07	2.57221e-07
23118	Leg predicted mass (left)	23118 Leg predicted mass (left)	100009	Anthropometry	19766	53.1581	(44, 60)	8.41358	8.23223	-0.181347	0.456627	0.994597	0.964927	(0.95, 0.97)	1.03635	2.77169e-07	2.40283e-07
23119	Arm fat percentage (right)	23119 Arm fat percentage (right)	100009	Anthropometry	19766	53.1581	(44, 60)	28.3228	29.0654	0.742598	3.67892	0.996997	0.925667	(0.92, 0.93)	1.0803	1.41186e-06	1.0366e-06
23120	Arm fat mass (right)	23120 Arm fat mass (right)	100009	Anthropometry	19766	53.1581	(44, 60)	1.16688	1.18884	0.0219569	0.258015	0.9992	0.903682	(0.90, 0.91)	1.10658	2.55046e-06	1.70091e-06
23121	Arm fat-free mass (right)	23121 Arm fat-free mass (right)	100009	Anthropometry	19765	53.1581	(44, 60)	2.90139	2.83864	-0.0627523	0.184767	0.996125	0.969293	(0.96, 0.98)	1.03168	2.09587e-07	1.85006e-07
23122	Arm predicted mass (right)	23122 Arm predicted mass (right)	100009	Anthropometry	19765	53.1581	(44, 60)	2.71822	2.65887	-0.0593473	0.174179	0.996204	0.970024	(0.96, 0.98)	1.0309	1.99275e-07	1.76434e-07
23123	Arm fat percentage (left)	23123 Arm fat percentage (left)	100009	Anthropometry	19764	53.1581	(44, 60)	29.2478	29.9256	0.677844	3.6999	0.99759	0.927446	(0.92, 0.93)	1.07823	1.33738e-06	9.89486e-07
23124	Arm fat mass (left)	23124 Arm fat mass (left)	100009	Anthropometry	19762	53.1581	(44, 60)	1.23964	1.26462	0.0249873	0.290988	0.999006	0.901604	(0.90, 0.90)	1.10913	2.68102e-06	1.77159e-06
23125	Arm fat-free mass (left)	23125 Arm fat-free mass (left)	100009	Anthropometry	19762	53.1581	(44, 60)	2.92551	2.87583	-0.0496761	0.205403	0.997456	0.965489	(0.96, 0.97)	1.03574	2.67941e-07	2.32824e-07
23126	Arm predicted mass (left)	23126 Arm predicted mass (left)	100009	Anthropometry	19762	53.1581	(44, 60)	2.74075	2.69383	-0.0469183	0.193586	0.997546	0.966277	(0.96, 0.97)	1.0349	2.55209e-07	2.22486e-07
23127	Trunk fat percentage	23127 Trunk fat percentage	100009	Anthropometry	19759	53.1581	(44, 60)	30.4436	31.216	0.772387	4.07238	0.994857	0.860417	(0.85, 0.87)	1.16223	6.22704e-06	3.41286e-06
23128	Trunk fat mass	23128 Trunk fat mass	100009	Anthropometry	19758	53.1581	(44, 60)	13.3132	13.6597	0.346513	2.39307	0.997598	0.88337	(0.88, 0.89)	1.13203	4.01032e-06	2.44202e-06
23129	Trunk fat-free mass	23129 Trunk fat-free mass	100009	Anthropometry	19755	53.1581	(44, 60)	29.7338	29.4236	-0.310159	1.42566	0.9986	0.969531	(0.97, 0.97)	1.03143	2.06303e-07	1.82286e-07
23130	Trunk predicted mass	23130 Trunk predicted mass	100009	Anthropometry	19751	53.1581	(44, 60)	28.5116	28.2293	-0.28231	1.37906	0.998755	0.969889	(0.97, 0.97)	1.03105	2.01311e-07	1.78138e-07
23400	Total Cholesterol	23400 Total Cholesterol	220	Metabolomics	1426	52.0904	(44, 59)	4.57632	4.57343	-0.00288814	0.84602	0.998034	0.620593	(0.59, 0.65)	1.61136	0.00178737	0.000265118
23401	Total Cholesterol Minus HDL-C	23401 Total Cholesterol Minus HDL-C	220	Metabolomics	1426	52.0904	(44, 59)	3.26405	3.23745	-0.0266015	0.759326	0.998989	0.602413	(0.57, 0.63)	1.65999	0.0021613	0.000284638
23402	Remnant Cholesterol (Non-HDL, Non-LDL -Cholesterol)	23402 Remnant Cholesterol	220	Metabolomics	1426	52.0904	(44, 59)	1.54958	1.53579	-0.0137958	0.370146	0.998824	0.61813	(0.59, 0.65)	1.61778	0.00183409	0.000267756
23403	VLDL Cholesterol	23403 VLDL Cholesterol	220	Metabolomics	1426	52.0904	(44, 59)	0.713347	0.713426	7.92648e-05	0.214397	0.999705	0.613349	(0.58, 0.64)	1.63039	0.00192817	0.000272882
23404	Clinical LDL Cholesterol	23404 Clinical LDL Cholesterol	220	Metabolomics	1426	52.0904	(44, 59)	2.51621	2.48784	-0.0283725	0.66712	0.999104	0.593461	(0.56, 0.63)	1.68503	0.00237245	0.000294284
23405	LDL Cholesterol	23405 LDL Cholesterol	220	Metabolomics	1426	52.0904	(44, 59)	1.71447	1.70166	-0.012806	0.407435	0.999183	0.574336	(0.54, 0.61)	1.74114	0.00289431	0.000314926
23406	HDL Cholesterol	23406 HDL Cholesterol	220	Metabolomics	1426	52.0904	(44, 59)	1.31227	1.33598	0.0237119	0.218212	0.9966	0.760759	(0.74, 0.78)	1.31448	0.000371504	0.000124438
23407	Total Triglycerides	23407 Total Triglycerides	220	Metabolomics	1426	52.0904	(44, 59)	1.27736	1.29551	0.0181426	0.48863	0.99944	0.607159	(0.57, 0.64)	1.64702	0.00205694	0.000279532
23408	Triglycerides in VLDL	23408 Triglycerides in VLDL	220	Metabolomics	1426	52.0904	(44, 59)	0.896313	0.912184	0.0158712	0.407947	0.999399	0.616094	(0.58, 0.65)	1.62313	0.00187359	0.000269937
23409	Triglycerides in LDL	23409 Triglycerides in LDL	220	Metabolomics	1426	52.0904	(44, 59)	0.1417	0.143014	0.00131388	0.0342502	0.999272	0.604814	(0.57, 0.64)	1.6534	0.00210788	0.000282054
23410	Triglycerides in HDL	23410 Triglycerides in HDL	220	Metabolomics	1426	52.0904	(44, 59)	0.141513	0.141632	0.000118608	0.0443466	0.999702	0.507491	(0.47, 0.55)	1.97048	0.00582781	0.000386561
23411	Total Phospholipids in Lipoprotein Particles	23411 Total Phospholipids in Lipoprotein	220	Metabolomics	1426	52.0904	(44, 59)	2.89631	2.91475	0.0184436	0.429147	0.995776	0.601321	(0.57, 0.63)	1.66301	0.00218605	0.000285814
23412	Phospholipids in VLDL	23412 Phospholipids in VLDL	220	Metabolomics	1426	52.0904	(44, 59)	0.464612	0.467889	0.00327745	0.152783	0.999671	0.619472	(0.59, 0.65)	1.61428	0.00180848	0.000266318
23413	Phospholipids in LDL	23413 Phospholipids in LDL	220	Metabolomics	1426	52.0904	(44, 59)	0.59929	0.593964	-0.00532639	0.128776	0.999173	0.582647	(0.55, 0.62)	1.7163	0.0026548	0.000305953
23414	Phospholipids in HDL	23414 Phospholipids in HDL	220	Metabolomics	1426	52.0904	(44, 59)	1.54073	1.5636	0.0228755	0.243356	0.99683	0.684842	(0.66, 0.71)	1.46019	0.000898867	0.000197723
23415	Total Esterified Cholesterol	23415 Total Esterified Cholesterol	220	Metabolomics	1426	52.0904	(44, 59)	3.32338	3.32075	-0.00262791	0.608118	0.998072	0.621377	(0.59, 0.65)	1.60933	0.00177273	0.000264279
23416	Cholesteryl Esters in VLDL	23416 Cholesteryl Esters in VLDL	220	Metabolomics	1426	52.0904	(44, 59)	0.425914	0.424003	-0.00191063	0.125494	0.999567	0.614418	(0.58, 0.65)	1.62756	0.00190673	0.000271735
23417	Cholesteryl Esters in LDL	23417 Cholesteryl Esters in LDL	220	Metabolomics	1426	52.0904	(44, 59)	1.25436	1.24739	-0.00696628	0.300153	0.999256	0.569781	(0.53, 0.60)	1.75506	0.00303462	0.000319843
23418	Cholesteryl Esters in HDL	23418 Cholesteryl Esters in HDL	220	Metabolomics	1426	52.0904	(44, 59)	1.02062	1.0396	0.01898	0.170778	0.996604	0.758958	(0.74, 0.78)	1.3176	0.000379933	0.00012606
23419	Total Free Cholesterol	23419 Total Free Cholesterol	220	Metabolomics	1426	52.0904	(44, 59)	1.25294	1.25268	-0.000259528	0.242373	0.99806	0.617874	(0.58, 0.65)	1.61845	0.001839	0.000268029
23420	Free Cholesterol in VLDL	23420 Free Cholesterol in VLDL	220	Metabolomics	1426	52.0904	(44, 59)	0.287433	0.289423	0.00199035	0.0919256	0.999601	0.614487	(0.58, 0.65)	1.62737	0.00190536	0.000271661
23421	Free Cholesterol in LDL	23421 Free Cholesterol in LDL	220	Metabolomics	1426	52.0904	(44, 59)	0.460107	0.45427	-0.00583677	0.110738	0.998722	0.589211	(0.55, 0.62)	1.69718	0.00247969	0.000298869
23422	Free Cholesterol in HDL	23422 Free Cholesterol in HDL	220	Metabolomics	1426	52.0904	(44, 59)	0.291651	0.296384	0.00473367	0.0502291	0.996554	0.754947	(0.73, 0.78)	1.3246	0.000399268	0.000129697
23423	Total Lipids in Lipoprotein Particles	23423 Total Lipids in Lipoprotein	220	Metabolomics	1426	52.0904	(44, 59)	8.74998	8.78369	0.0337071	1.54675	0.997266	0.574389	(0.54, 0.61)	1.74098	0.00289271	0.000314869
23424	Total Lipids in VLDL	23424 Total Lipids in VLDL	220	Metabolomics	1426	52.0904	(44, 59)	2.07427	2.0935	0.0192265	0.728457	0.99964	0.615611	(0.58, 0.65)	1.6244	0.00188309	0.000270456
23425	Total Lipids in LDL	23425 Total Lipids in LDL	220	Metabolomics	1426	52.0904	(44, 59)	2.45545	2.43864	-0.0168164	0.55458	0.999242	0.576144	(0.54, 0.61)	1.73568	0.00284044	0.000312975
23426	Total Lipids in HDL	23426 Total Lipids in HDL	220	Metabolomics	1426	52.0904	(44, 59)	2.99451	3.04122	0.0467088	0.468479	0.996529	0.713806	(0.69, 0.74)	1.40094	0.000649837	0.000168704
23427	Total Concentration of Lipoprotein Particles	23427 Total Concentration Lipoprotein	220	Metabolomics	1426	52.0904	(44, 59)	0.0166403	0.0167789	0.000138643	0.0023008	0.996154	0.589111	(0.55, 0.62)	1.69747	0.00248228	0.000298977
23428	Concentration of VLDL Particles	23428 Concentration of VLDL Particle	220	Metabolomics	1426	52.0904	(44, 59)	0.000142998	0.000143702	7.04004e-07	3.83563e-05	0.999615	0.608455	(0.57, 0.64)	1.64351	0.00202931	0.000278139
23429	Concentration of LDL Particles	23429 Concentration of LDL Particles	220	Metabolomics	1426	52.0904	(44, 59)	0.00118718	0.00118441	-2.76797e-06	0.000250386	0.99965	0.604566	(0.57, 0.64)	1.65408	0.00211335	0.000282322
23430	Concentration of HDL Particles	23430 Concentration of HDL Particles	220	Metabolomics	1426	52.0904	(44, 59)	0.015002	0.0151497	0.000147662	0.00216014	0.996342	0.596638	(0.56, 0.63)	1.67606	0.0022953	0.000290859
23431	Average Diameter for VLDL Particles	23431 Average Diameter VLDL particles	220	Metabolomics	1426	52.0904	(44, 59)	38.5808	38.6579	0.0771859	0.968274	0.997656	0.688507	(0.66, 0.72)	1.45242	0.000863278	0.000193992
23432	Average Diameter for LDL Particles	23432 Average Diameter LDL particles	220	Metabolomics	1426	52.0904	(44, 59)	23.917	23.9139	-0.00304137	0.0965299	0.999384	0.379777	(0.33, 0.42)	2.63312	0.0246876	0.000513563
23433	Average Diameter for HDL Particles	23433 Average Diameter HDL particles	220	Metabolomics	1426	52.0904	(44, 59)	9.65523	9.66871	0.0134812	0.116531	0.997708	0.832861	(0.82, 0.85)	1.20068	0.000136775	6.58108e-05
23434	Phosphoglycerides	23434 Phosphoglycerides	220	Metabolomics	1426	52.0904	(44, 59)	2.25305	2.27547	0.0224231	0.368958	0.995738	0.574941	(0.54, 0.61)	1.73931	0.00287618	0.000314274
23435	Triglycerides to Phosphoglycerides ratio	23435 Tri/Phospho -glycerides ratio	220	Metabolomics	1426	52.0904	(44, 59)	0.567577	0.571147	0.00356966	0.161434	0.998973	0.72233	(0.70, 0.75)	1.38441	0.000589154	0.000160388
23436	Total Cholines	23436 Total Cholines	220	Metabolomics	1426	52.0904	(44, 59)	2.53291	2.55161	0.0187062	0.374533	0.995607	0.595749	(0.56, 0.63)	1.67856	0.00231663	0.000291818
23437	Phosphatidylcholines	23437 Phosphatidylcholines	220	Metabolomics	1426	52.0904	(44, 59)	2.08017	2.09066	0.0104903	0.340262	0.996736	0.593217	(0.56, 0.63)	1.68573	0.0023785	0.000294548
23438	Sphingomyelins	23438 Sphingomyelins	220	Metabolomics	1426	52.0904	(44, 59)	0.442691	0.446954	0.00426342	0.0639796	0.996143	0.62847	(0.60, 0.66)	1.59117	0.00164547	0.000256701
23439	Apolipoprotein B	23439 Apolipoprotein B	220	Metabolomics	1426	52.0904	(44, 59)	0.840437	0.835804	-0.00463333	0.175979	0.999462	0.613859	(0.58, 0.65)	1.62904	0.00191792	0.000272335
23440	Apolipoprotein A1	23440 Apolipoprotein A1	220	Metabolomics	1426	52.0904	(44, 59)	1.44068	1.45731	0.016628	0.194079	0.996684	0.661006	(0.63, 0.69)	1.51285	0.00116462	0.000222335
23441	Apolipoprotein B to Apolipoprotein A1 ratio	23441 Apolipoprotein B to A1 ratio	220	Metabolomics	1426	52.0904	(44, 59)	0.596088	0.583967	-0.0121208	0.13403	0.995236	0.638896	(0.61, 0.67)	1.5652	0.0014741	0.000245611
23442	Total Fatty Acids	23442 Total Fatty Acids	220	Metabolomics	1426	52.0904	(44, 59)	11.7831	11.9407	0.157575	2.23314	0.997094	0.552835	(0.52, 0.59)	1.80886	0.00361981	0.000338117
23443	Degree of Unsaturation	23443 Degree of Unsaturation	220	Metabolomics	1426	52.0904	(44, 59)	1.36828	1.36579	-0.00248653	0.0658695	0.99946	0.626709	(0.59, 0.66)	1.59564	0.00167623	0.000258581
23444	Omega-3 Fatty Acids	23444 Omega-3 Fatty Acids	220	Metabolomics	1426	52.0904	(44, 59)	0.538921	0.537182	-0.00173862	0.195502	0.998719	0.604509	(0.57, 0.64)	1.65424	0.0021146	0.000282383
23445	Omega-6 Fatty Acids	23445 Omega-6 Fatty Acids	220	Metabolomics	1426	52.0904	(44, 59)	4.45667	4.47882	0.0221513	0.646593	0.998499	0.570503	(0.53, 0.60)	1.75284	0.00301194	0.000319064
23446	Polyunsaturated Fatty Acids	23446 Polyunsaturated Fatty Acids	220	Metabolomics	1426	52.0904	(44, 59)	4.99559	5.01601	0.020414	0.748338	0.998945	0.580655	(0.55, 0.61)	1.72219	0.00271035	0.000308104
23447	Monounsaturated Fatty Acids	23447 Monounsaturated Fatty Acids	220	Metabolomics	1426	52.0904	(44, 59)	2.77241	2.85498	0.0825758	0.734856	0.994164	0.560326	(0.52, 0.60)	1.78468	0.0033482	0.000330045
23448	Saturated Fatty Acids	23448 Saturated Fatty Acids	220	Metabolomics	1426	52.0904	(44, 59)	4.01512	4.06971	0.054594	0.894994	0.997586	0.534483	(0.50, 0.57)	1.87097	0.00438469	0.000357829
23449	Linoleic Acid	23449 Linoleic Acid	220	Metabolomics	1426	52.0904	(44, 59)	3.42182	3.40786	-0.0139565	0.662289	0.998835	0.555345	(0.52, 0.59)	1.80068	0.00352637	0.000335413
23450	Docosahexaenoic Acid	23450 Docosahexaenoic Acid	220	Metabolomics	1426	52.0904	(44, 59)	0.240114	0.237378	-0.00273548	0.0778969	0.998545	0.55989	(0.52, 0.59)	1.78607	0.00336342	0.000330515
23451	Omega-3 Fatty Acids to Total Fatty Acids percentage	23451 Omega-3 % Total Fatty Acids	220	Metabolomics	1426	52.0904	(44, 59)	4.54445	4.48152	-0.0629251	1.36043	0.997273	0.609212	(0.58, 0.64)	1.64147	0.00201334	0.000277326
23452	Omega-6 Fatty Acids to Total Fatty Acids percentage	23452 Omega-6 % Total Fatty Acids	220	Metabolomics	1426	52.0904	(44, 59)	38.2765	37.9171	-0.359424	3.00247	0.9926	0.611847	(0.58, 0.64)	1.6344	0.00195868	0.000274495
23453	Polyunsaturated Fatty Acids to Total Fatty Acids percentage	23453 Polyunsat % Total Fatty Acids	220	Metabolomics	1426	52.0904	(44, 59)	42.8209	42.3986	-0.422345	3.14465	0.992474	0.598324	(0.56, 0.63)	1.67133	0.00225535	0.000289042
23454	Monounsaturated Fatty Acids to Total Fatty Acids percentage	23454 Monounsat % Total Fatty Acids	220	Metabolomics	1426	52.0904	(44, 59)	23.2439	23.6647	0.420802	2.04869	0.985703	0.65698	(0.62, 0.69)	1.52212	0.00121604	0.000226545
23455	Saturated Fatty Acids to Total Fatty Acids percentage	23455 Saturated % Total Fatty Acids	220	Metabolomics	1426	52.0904	(44, 59)	33.9352	33.9367	0.00151608	1.97326	0.999969	0.462798	(0.42, 0.50)	2.16077	0.00943974	0.000433037
23456	Linoleic Acid to Total Fatty Acids percentage	23456 Linoleic Acid % Total Fatty Acids	220	Metabolomics	1426	52.0904	(44, 59)	29.2168	28.6537	-0.56314	2.88907	0.985213	0.614539	(0.57, 0.65)	1.62724	0.00190433	0.000271606
23457	Docosahexaenoic Acid to Total Fatty Acids percentage	23457 Docosahexaenoic Acid % TFA	220	Metabolomics	1426	52.0904	(44, 59)	2.06736	2.01747	-0.0498898	0.619128	0.995542	0.559984	(0.52, 0.59)	1.78576	0.00336012	0.000330413
23458	Polyunsaturated Fatty Acids to Monounsaturated Fatty Acids ratio	23458 Poly/Mono-unsaturated FA ratio	220	Metabolomics	1426	52.0904	(44, 59)	1.87776	1.82333	-0.0544274	0.273322	0.984147	0.638905	(0.60, 0.68)	1.56518	0.00147396	0.000245602
23459	Omega-6 Fatty Acids to Omega-3 Fatty Acids ratio	23459 Omega-6/Omega-3 FA ratio	220	Metabolomics	1426	52.0904	(44, 59)	9.59834	9.53386	-0.0644817	3.71992	0.99981	0.589313	(0.55, 0.62)	1.69689	0.00247706	0.000298759
23460	Alanine	23460 Alanine	220	Metabolomics	1426	52.0904	(44, 59)	0.297144	0.3042	0.00705546	0.0920575	0.993641	0.234321	(0.18, 0.28)	4.26764	0.207769	0.000626369
23461	Glutamine	23461 Glutamine	220	Metabolomics	1423	52.1396	(44, 59)	0.535513	0.560544	0.0250303	0.0908265	0.949171	0.314057	(0.25, 0.37)	3.18413	0.0586898	0.000570952
23462	Glycine	23462 Glycine	220	Metabolomics	1425	52.1068	(44, 59)	0.160942	0.157877	-0.00306479	0.0494681	0.998825	0.693466	(0.67, 0.72)	1.44203	0.000817701	0.000189102
23463	Histidine	23463 Histidine	220	Metabolomics	1421	52.0739	(44, 59)	0.0648565	0.0669252	0.00206873	0.0128317	0.977971	0.168792	(0.12, 0.22)	5.92446	0.818265	0.000664202
23464	Total Concentration of Branched-Chain Amino Acids (Leucine + Isoleucine + Valine)	23464 Total Conc of B-C Amino Acids	220	Metabolomics	1426	52.0904	(44, 59)	0.356879	0.342771	-0.0141084	0.0929179	0.978203	0.33069	(0.28, 0.38)	3.02398	0.046516	0.000556274
23465	Isoleucine	23465 Isoleucine	220	Metabolomics	1426	52.0904	(44, 59)	0.0502122	0.0476172	-0.00259502	0.0208179	0.981411	0.2283	(0.18, 0.28)	4.38021	0.231935	0.000630067
23466	Leucine	23466 Leucine	220	Metabolomics	1426	52.0904	(44, 59)	0.101742	0.0935927	-0.00814952	0.0312489	0.946635	0.294729	(0.23, 0.35)	3.39294	0.0774921	0.000584723
23467	Valine	23467 Valine	220	Metabolomics	1426	52.0904	(44, 59)	0.204925	0.201561	-0.00336383	0.0452684	0.992511	0.371465	(0.33, 0.42)	2.69204	0.0273677	0.000521086
23468	Phenylalanine	23468 Phenylalanine	220	Metabolomics	1425	52.0739	(44, 59)	0.0456996	0.0438459	-0.00185368	0.0121923	0.983904	0.328328	(0.28, 0.38)	3.04574	0.0480706	0.000558612
23469	Tyrosine	23469 Tyrosine	220	Metabolomics	1422	52.0739	(44, 59)	0.0618675	0.060479	-0.00138848	0.0153783	0.988528	0.387163	(0.34, 0.43)	2.58289	0.0226189	0.000508213
23470	Glucose	23470 Glucose	220	Metabolomics	1422	52.0739	(44, 59)	3.60096	4.47744	0.876484	1.11925	0.750071	0.343161	(0.06, 0.54)	2.91408	0.0394712	0.000547361
23471	Lactate	23471 Lactate	220	Metabolomics	1421	52.0739	(44, 59)	3.69683	2.55154	-1.14529	1.13757	0.544559	0.101865	(-0.03, 0.23)	9.81692	6.40099	0.000689201
23472	Pyruvate	23472 Pyruvate	220	Metabolomics	1423	52.1396	(44, 59)	0.0759091	0.0557099	-0.0201992	0.0298614	0.733512	0.157569	(0.03, 0.27)	6.34644	1.08412	0.000668279
23473	Citrate	23473 Citrate	220	Metabolomics	1426	52.0904	(44, 59)	0.062284	0.0656474	0.00336347	0.0141749	0.963476	0.339903	(0.28, 0.39)	2.94202	0.0410982	0.000548583
23474	3-Hydroxybutyrate	23474 3-Hydroxybutyrate	220	Metabolomics	1400	52.0739	(44, 59)	0.0560002	0.0520794	-0.00392077	0.0659549	0.994318	0.182874	(0.13, 0.23)	5.46824	0.596647	0.000667309
23475	Acetate	23475 Acetate	220	Metabolomics	1425	52.1068	(44, 59)	0.0162312	0.0287577	0.0125265	0.0210238	0.663662	0.0355575	(-0.01, 0.08)	28.1235	437.888	0.000699981
23476	Acetoacetate	23476 Acetoacetate	220	Metabolomics	1426	52.0904	(44, 59)	0.012838	0.0161751	0.00333707	0.0172837	0.944147	0.118028	(0.07, 0.17)	8.47255	3.51359	0.00068186
23477	Acetone	23477 Acetone	220	Metabolomics	1426	52.0904	(44, 59)	0.014012	0.0135344	-0.000477516	0.00629152	0.99501	0.165291	(0.11, 0.22)	6.04995	0.888849	0.000663467
23478	Creatinine	23478 Creatinine	220	Metabolomics	1301	52.271	(45, 59)	0.0663695	0.06727	0.000900488	0.00978309	0.995602	0.689753	(0.66, 0.72)	1.44979	0.000933278	0.000211244
23479	Albumin	23479 Albumin	220	Metabolomics	1426	52.0904	(44, 59)	39.1244	39.6209	0.49647	3.98437	0.983451	0.282349	(0.23, 0.33)	3.54171	0.0934488	0.000593908
23480	Glycoprotein Acetyls	23480 Glycoprotein Acetyls	220	Metabolomics	1426	52.0904	(44, 59)	0.781114	0.796521	0.0154069	0.108299	0.990517	0.530852	(0.49, 0.57)	1.88376	0.00455484	0.000361715
23481	Concentration of Chylomicrons and Extremely Large VLDL Particles	23481 Concentration of Chylomicrons	220	Metabolomics	1426	52.0904	(44, 59)	1.6367e-06	1.66609e-06	2.93887e-08	1.2845e-06	0.999784	0.610125	(0.58, 0.64)	1.63901	0.00199423	0.000276344
23482	Total Lipids in Chylomicrons and Extremely Large VLDL	23482 Total Lipids in Chylomicrons a	220	Metabolomics	1426	52.0904	(44, 59)	0.221133	0.223947	0.00281373	0.173878	0.99989	0.607018	(0.57, 0.64)	1.6474	0.00205997	0.000279684
23483	Phospholipids in Chylomicrons and Extremely Large VLDL	23483 Phospholipids in Chylomicrons	220	Metabolomics	1426	52.0904	(44, 59)	0.0346344	0.0350746	0.00044015	0.0267682	0.999884	0.613714	(0.58, 0.65)	1.62942	0.00192082	0.000272491
23484	Cholesterol in Chylomicrons and Extremely Large VLDL	23484 Cholesterol in Chylomicrons an	220	Metabolomics	1426	52.0904	(44, 59)	0.0541379	0.0541733	3.54527e-05	0.0353378	0.999995	0.622994	(0.59, 0.65)	1.60515	0.00174291	0.000262549
23485	Cholesteryl Esters in Chylomicrons and Extremely Large VLDL	23485 Cholesteryl Esters in Chylomic	220	Metabolomics	1426	52.0904	(44, 59)	0.029739	0.0293573	-0.000381685	0.0192931	0.999853	0.627973	(0.60, 0.66)	1.59243	0.0016541	0.000257232
23486	Free Cholesterol in Chylomicrons and Extremely Large VLDL	23486 Free Cholesterol in Chylomicro	220	Metabolomics	1426	52.0904	(44, 59)	0.0243989	0.0248161	0.000417195	0.0163619	0.999735	0.610537	(0.58, 0.64)	1.6379	0.00198568	0.000275902
23487	Triglycerides in Chylomicrons and Extremely Large VLDL	23487 Triglycerides in Chylomicrons	220	Metabolomics	1426	52.0904	(44, 59)	0.132361	0.134699	0.00233789	0.113905	0.999826	0.595218	(0.56, 0.63)	1.68006	0.00232948	0.00029239
23488	Concentration of Very Large VLDL Particles	23488 Concentration of Very Large VLDL	220	Metabolomics	1426	52.0904	(44, 59)	3.39779e-06	3.45258e-06	5.47932e-08	1.85564e-06	0.999671	0.641332	(0.61, 0.67)	1.55926	0.00143658	0.00024303
23489	Total Lipids in Very Large VLDL	23489 Total Lipids in Very Large VLDL	220	Metabolomics	1426	52.0904	(44, 59)	0.198849	0.202014	0.00316478	0.110751	0.999664	0.634111	(0.60, 0.66)	1.57701	0.00155054	0.000250694
23490	Phospholipids in Very Large VLDL	23490 Phospholipids in Very Large VLDL	220	Metabolomics	1426	52.0904	(44, 59)	0.037893	0.038494	0.00060104	0.0213062	0.999679	0.639236	(0.61, 0.67)	1.56437	0.00146881	0.00024525
23491	Cholesterol in Very Large VLDL	23491 Cholesterol in Very Large VLDL	220	Metabolomics	1426	52.0904	(44, 59)	0.0526153	0.052964	0.000348775	0.0233524	0.99991	0.641175	(0.61, 0.67)	1.55964	0.00143897	0.000243196
23492	Cholesteryl Esters in Very Large VLDL	23492 Cholesteryl Esters Very Large VLDL	220	Metabolomics	1426	52.0904	(44, 59)	0.0293339	0.0293319	-2.00028e-06	0.0120654	0.999999	0.636879	(0.60, 0.67)	1.57016	0.00150587	0.000247751
23493	Free Cholesterol in Very Large VLDL	23493 Free Cholesterol Very Large VLDL	220	Metabolomics	1426	52.0904	(44, 59)	0.0232814	0.0236322	0.000350736	0.011792	0.999631	0.637432	(0.61, 0.67)	1.5688	0.00149711	0.000247165
23494	Triglycerides in Very Large VLDL	23494 Triglycerides in Very Large VLDL	220	Metabolomics	1426	52.0904	(44, 59)	0.108341	0.110556	0.00221501	0.0684414	0.999563	0.624845	(0.59, 0.66)	1.6004	0.00170937	0.000260571
23495	Concentration of Large VLDL Particles	23495 Concentration of Large VLDL	220	Metabolomics	1426	52.0904	(44, 59)	1.00425e-05	1.02134e-05	1.70825e-07	4.58596e-06	0.999459	0.632423	(0.60, 0.66)	1.58122	0.00157839	0.00025249
23496	Total Lipids in Large VLDL	23496 Total Lipids in Large VLDL	220	Metabolomics	1426	52.0904	(44, 59)	0.324211	0.329491	0.00528042	0.149459	0.9995	0.619168	(0.59, 0.65)	1.61507	0.00181424	0.000266643
23497	Phospholipids in Large VLDL	23497 Phospholipids in Large VLDL	220	Metabolomics	1426	52.0904	(44, 59)	0.0646904	0.0655728	0.000882418	0.0319948	0.999718	0.644608	(0.61, 0.67)	1.55133	0.00138752	0.000239564
23498	Cholesterol in Large VLDL	23498 Cholesterol in Large VLDL	220	Metabolomics	1426	52.0904	(44, 59)	0.0961977	0.0975603	0.00136261	0.0395585	0.999545	0.63098	(0.60, 0.66)	1.58484	0.00160256	0.000254025
23499	Cholesteryl Esters in Large VLDL	23499 Cholesteryl Esters in Large VLDL	220	Metabolomics	1426	52.0904	(44, 59)	0.0506528	0.0513634	0.000710589	0.0199894	0.999469	0.614581	(0.58, 0.65)	1.62712	0.00190348	0.00027156
23500	Free Cholesterol in Large VLDL	23500 Free Cholesterol in Large VLDL	220	Metabolomics	1426	52.0904	(44, 59)	0.0455448	0.046197	0.000652195	0.0201718	0.99962	0.64582	(0.61, 0.68)	1.54842	0.00136977	0.000238283
23501	Triglycerides in Large VLDL	23501 Triglycerides in Large VLDL	220	Metabolomics	1426	52.0904	(44, 59)	0.163323	0.166358	0.00303502	0.0812407	0.999403	0.595227	(0.56, 0.63)	1.68003	0.00232925	0.00029238
23502	Concentration of Medium VLDL Particles	23502 Concentration of Medium VLDL	220	Metabolomics	1426	52.0904	(44, 59)	3.43317e-05	3.45841e-05	2.52331e-07	1.09241e-05	0.999535	0.597924	(0.56, 0.63)	1.67245	0.00226478	0.000289474
23503	Total Lipids in Medium VLDL	23503 Total Lipids in Medium VLDL	220	Metabolomics	1426	52.0904	(44, 59)	0.565948	0.570184	0.00423644	0.183667	0.999541	0.589122	(0.55, 0.62)	1.69744	0.00248198	0.000298965
23504	Phospholipids in Medium VLDL	23504 Phospholipids in Medium VLDL	220	Metabolomics	1426	52.0904	(44, 59)	0.126956	0.127404	0.000448233	0.042219	0.999642	0.600508	(0.57, 0.63)	1.66526	0.00220463	0.00028669
23505	Cholesterol in Medium VLDL	23505 Cholesterol in Medium VLDL	220	Metabolomics	1426	52.0904	(44, 59)	0.169978	0.169939	-3.89849e-05	0.0588311	0.999664	0.60982	(0.58, 0.64)	1.63983	0.00200059	0.000276672
23506	Cholesteryl Esters in Medium VLDL	23506 Cholesteryl Esters in Medium VLDL	220	Metabolomics	1426	52.0904	(44, 59)	0.0916265	0.0912313	-0.000395233	0.0339886	0.999677	0.619904	(0.59, 0.65)	1.61315	0.00180032	0.000265856
23507	Free Cholesterol in Medium VLDL	23507 Free Cholesterol in Medium VLDL	220	Metabolomics	1426	52.0904	(44, 59)	0.078352	0.078708	0.000356082	0.0264149	0.99958	0.599353	(0.57, 0.63)	1.66847	0.00223133	0.000287934
23508	Triglycerides in Medium VLDL	23508 Triglycerides in Medium VLDL	220	Metabolomics	1426	52.0904	(44, 59)	0.269013	0.272841	0.00382707	0.101993	0.999322	0.590879	(0.56, 0.62)	1.69239	0.00243706	0.00029707
23509	Concentration of Small VLDL Particles	23509 Concentration of Small VLDL	220	Metabolomics	1426	52.0904	(44, 59)	3.87625e-05	3.92093e-05	4.46835e-07	1.09568e-05	0.999327	0.609154	(0.58, 0.64)	1.64162	0.00201455	0.000277387
23510	Total Lipids in Small VLDL	23510 Total Lipids in Small VLDL	220	Metabolomics	1426	52.0904	(44, 59)	0.406091	0.409466	0.00337477	0.112087	0.99959	0.60546	(0.57, 0.64)	1.65164	0.00209372	0.000281359
23511	Phospholipids in Small VLDL	23511 Phospholipids in Small VLDL	220	Metabolomics	1426	52.0904	(44, 59)	0.0959319	0.0962873	0.000355432	0.026325	0.99977	0.601682	(0.57, 0.63)	1.66201	0.00217783	0.000285425
23512	Cholesterol in Small VLDL	23512 Cholesterol in Small VLDL	220	Metabolomics	1426	52.0904	(44, 59)	0.154788	0.154506	-0.000282279	0.0448353	0.999915	0.607472	(0.57, 0.64)	1.64617	0.00205022	0.000279195
23513	Cholesteryl Esters in Small VLDL	23513 Cholesteryl Esters in Small VLDL	220	Metabolomics	1426	52.0904	(44, 59)	0.0967725	0.0965563	-0.000216184	0.0283851	0.999958	0.613503	(0.58, 0.64)	1.62999	0.00192508	0.000272718
23514	Free Cholesterol in Small VLDL	23514 Free Cholesterol in Small VLDL	220	Metabolomics	1426	52.0904	(44, 59)	0.0580152	0.0579492	-6.60484e-05	0.0167796	0.999798	0.597671	(0.56, 0.63)	1.67316	0.00227075	0.000289747
23515	Triglycerides in Small VLDL	23515 Triglycerides in Small VLDL	220	Metabolomics	1426	52.0904	(44, 59)	0.155371	0.158673	0.00330159	0.0517338	0.998372	0.599584	(0.57, 0.63)	1.66782	0.00222595	0.000287685
23516	Concentration of Very Small VLDL Particles	23516 Concentration of Very Small VLDL	220	Metabolomics	1426	52.0904	(44, 59)	5.4827e-05	5.45769e-05	-2.5013e-07	1.19845e-05	0.998888	0.623003	(0.59, 0.65)	1.60513	0.00174275	0.00026254
23517	Total Lipids in Very Small VLDL	23517 Total Lipids in Very Small VLD	220	Metabolomics	1426	52.0904	(44, 59)	0.358039	0.358397	0.000357748	0.0773381	0.998702	0.620079	(0.59, 0.65)	1.6127	0.00179702	0.000265669
23518	Phospholipids in Very Small VLDL	23518 Phospholipids in Very Small VL	220	Metabolomics	1426	52.0904	(44, 59)	0.104506	0.105056	0.000550554	0.0229474	0.998539	0.615468	(0.58, 0.65)	1.62478	0.00188591	0.000270609
23519	Cholesterol in Very Small VLDL	23519 Cholesterol in Very Small VLDL	220	Metabolomics	1426	52.0904	(44, 59)	0.18563	0.184284	-0.00134622	0.0424259	0.99801	0.649815	(0.62, 0.68)	1.5389	0.00131277	0.000234071
23520	Cholesteryl Esters in Very Small VLDL	23520 Cholesteryl Esters Very Small VLDL	220	Metabolomics	1426	52.0904	(44, 59)	0.127789	0.126163	-0.00162621	0.0298356	0.997427	0.660781	(0.63, 0.69)	1.51336	0.00116744	0.000222569
23521	Free Cholesterol in Very Small VLDL	23521 Free Cholesterol Very Small VLDL	220	Metabolomics	1426	52.0904	(44, 59)	0.0578406	0.0581207	0.000280146	0.0129778	0.99827	0.624752	(0.59, 0.66)	1.60063	0.00171104	0.00026067
23522	Triglycerides in Very Small VLDL	23522 Triglycerides in Very Small VLDL	220	Metabolomics	1426	52.0904	(44, 59)	0.0679039	0.069057	0.00115312	0.0179105	0.998347	0.600375	(0.57, 0.63)	1.66563	0.0022077	0.000286833
23523	Concentration of IDL Particles	23523 Concentration of IDL Particles	220	Metabolomics	1426	52.0904	(44, 59)	0.000308098	0.000301131	-6.96718e-06	6.68814e-05	0.995948	0.62357	(0.59, 0.65)	1.60367	0.00173241	0.000261933
23524	Total Lipids in IDL	23524 Total Lipids in IDL	220	Metabolomics	1426	52.0904	(44, 59)	1.22575	1.21033	-0.0154174	0.248818	0.997747	0.649005	(0.62, 0.68)	1.54082	0.00132414	0.000234923
23525	Phospholipids in IDL	23525 Phospholipids in IDL	220	Metabolomics	1426	52.0904	(44, 59)	0.291676	0.289293	-0.00238254	0.0562291	0.997975	0.65911	(0.63, 0.69)	1.5172	0.00118858	0.000224315
23526	Cholesterol in IDL	23526 Cholesterol in IDL	220	Metabolomics	1426	52.0904	(44, 59)	0.836236	0.822361	-0.0138749	0.183578	0.997471	0.650946	(0.62, 0.68)	1.53623	0.00129704	0.00023288
23527	Cholesteryl Esters in IDL	23527 Cholesteryl Esters in IDL	220	Metabolomics	1426	52.0904	(44, 59)	0.615686	0.603316	-0.0123699	0.136224	0.996718	0.648579	(0.62, 0.68)	1.54183	0.00133015	0.000235372
23528	Free Cholesterol in IDL	23528 Free Cholesterol in IDL	220	Metabolomics	1426	52.0904	(44, 59)	0.220551	0.219045	-0.00150549	0.0492863	0.998727	0.642573	(0.61, 0.67)	1.55624	0.0014178	0.000241715
23529	Triglycerides in IDL	23529 Triglycerides in IDL	220	Metabolomics	1426	52.0904	(44, 59)	0.0978369	0.0986778	0.00084096	0.0221217	0.999365	0.601542	(0.57, 0.63)	1.66239	0.00218101	0.000285576
23530	Concentration of Large LDL Particles	23530 Concentration of Large LDL	220	Metabolomics	1426	52.0904	(44, 59)	0.000726854	0.000724376	-2.4784e-06	0.000156309	0.999669	0.606336	(0.57, 0.64)	1.64925	0.00207468	0.000280417
23531	Total Lipids in Large LDL	23531 Total Lipids in Large LDL	220	Metabolomics	1426	52.0904	(44, 59)	1.56549	1.55139	-0.0141022	0.349043	0.998788	0.584984	(0.55, 0.62)	1.70945	0.00259111	0.000303432
23532	Phospholipids in Large LDL	23532 Phospholipids in Large LDL	220	Metabolomics	1426	52.0904	(44, 59)	0.353315	0.349758	-0.00355644	0.0759822	0.998808	0.589528	(0.55, 0.62)	1.69627	0.00247153	0.000298527
23533	Cholesterol in Large LDL	23533 Cholesterol in Large LDL	220	Metabolomics	1426	52.0904	(44, 59)	1.11739	1.106	-0.0113849	0.262099	0.99871	0.58455	(0.55, 0.62)	1.71072	0.00260283	0.0003039
23534	Cholesteryl Esters in Large LDL	23534 Cholesteryl Esters in Large LDL	220	Metabolomics	1426	52.0904	(44, 59)	0.82421	0.816643	-0.00756665	0.19409	0.998761	0.575188	(0.54, 0.61)	1.73856	0.0028688	0.000314007
23535	Free Cholesterol in Large LDL	23535 Free Cholesterol in Large LDL	220	Metabolomics	1426	52.0904	(44, 59)	0.293179	0.28936	-0.00381893	0.0697946	0.998523	0.608678	(0.57, 0.64)	1.6429	0.00202459	0.000277899
23536	Triglycerides in Large LDL	23536 Triglycerides in Large LDL	220	Metabolomics	1426	52.0904	(44, 59)	0.0947902	0.0956314	0.00084128	0.0215597	0.99917	0.603757	(0.57, 0.64)	1.65629	0.00213123	0.000283192
23537	Concentration of Medium LDL Particles	23537 Concentration of Medium LDL	220	Metabolomics	1426	52.0904	(44, 59)	0.000291907	0.000291697	-2.0913e-07	7.11382e-05	0.99966	0.554559	(0.52, 0.59)	1.80323	0.00355536	0.00033626
23538	Total Lipids in Medium LDL	23538 Total Lipids in Medium LDL	220	Metabolomics	1426	52.0904	(44, 59)	0.609149	0.60739	-0.00175841	0.152692	0.999794	0.563493	(0.53, 0.60)	1.77464	0.00323966	0.000326629
23539	Phospholipids in Medium LDL	23539 Phospholipids in Medium LDL	220	Metabolomics	1426	52.0904	(44, 59)	0.158542	0.157143	-0.00139855	0.0384525	0.999428	0.568023	(0.53, 0.60)	1.76049	0.00309059	0.000321741
23540	Cholesterol in Medium LDL	23540 Cholesterol in Medium LDL	220	Metabolomics	1426	52.0904	(44, 59)	0.418746	0.418038	-0.000707307	0.109616	0.999754	0.558755	(0.52, 0.59)	1.78969	0.0034034	0.000331739
23541	Cholesteryl Esters in Medium LDL	23541 Cholesteryl Esters in Medium LDL	220	Metabolomics	1426	52.0904	(44, 59)	0.300961	0.30175	0.000788696	0.0811608	0.99962	0.560617	(0.52, 0.60)	1.78375	0.00333808	0.000329731
23542	Free Cholesterol in Medium LDL	23542 Free Cholesterol in Medium LDL	220	Metabolomics	1426	52.0904	(44, 59)	0.117784	0.116289	-0.00149577	0.0303851	0.998914	0.554902	(0.52, 0.59)	1.80212	0.0035427	0.000335891
23543	Triglycerides in Medium LDL	23543 Triglycerides in Medium LDL	220	Metabolomics	1426	52.0904	(44, 59)	0.0318612	0.0322084	0.000347254	0.00852669	0.999283	0.607869	(0.57, 0.64)	1.64509	0.00204175	0.000278769
23544	Concentration of Small LDL Particles	23544 Concentration of Small LDL	220	Metabolomics	1426	52.0904	(44, 59)	0.000168422	0.000168341	-8.06424e-08	3.341e-05	0.999467	0.595013	(0.56, 0.63)	1.68064	0.00233445	0.000292611
23545	Total Lipids in Small LDL	23545 Total Lipids in Small LDL	220	Metabolomics	1426	52.0904	(44, 59)	0.280812	0.279855	-0.000956921	0.0578168	0.999837	0.591577	(0.56, 0.62)	1.6904	0.00241941	0.000296316
23546	Phospholipids in Small LDL	23546 Phospholipids in Small LDL	220	Metabolomics	1426	52.0904	(44, 59)	0.0874335	0.0870619	-0.00037154	0.0161677	0.999788	0.600445	(0.57, 0.63)	1.66543	0.00220608	0.000286758
23547	Cholesterol in Small LDL	23547 Cholesterol in Small LDL	220	Metabolomics	1426	52.0904	(44, 59)	0.178329	0.177619	-0.000710959	0.0399618	0.999793	0.581835	(0.55, 0.62)	1.7187	0.00267731	0.00030683
23548	Cholesteryl Esters in Small LDL	23548 Cholesteryl Esters in Small LD	220	Metabolomics	1426	52.0904	(44, 59)	0.129185	0.128996	-0.000188816	0.0297089	0.999793	0.586119	(0.55, 0.62)	1.70614	0.00256071	0.000302206
23549	Free Cholesterol in Small LDL	23549 Free Cholesterol in Small LDL	220	Metabolomics	1426	52.0904	(44, 59)	0.049144	0.0486221	-0.000521952	0.0114427	0.999051	0.565256	(0.53, 0.60)	1.76911	0.0031808	0.000324727
23550	Triglycerides in Small LDL	23550 Triglycerides in Small LDL	220	Metabolomics	1426	52.0904	(44, 59)	0.0150488	0.0151744	0.000125515	0.00473067	0.999704	0.609104	(0.58, 0.64)	1.64176	0.00201561	0.000277442
23551	Concentration of Very Large HDL Particles	23551 Concentration of Very Large HDL	220	Metabolomics	1426	52.0904	(44, 59)	0.000235979	0.000243114	7.13529e-06	5.67427e-05	0.994878	0.823844	(0.81, 0.84)	1.21382	0.000157134	7.23853e-05
23552	Total Lipids in Very Large HDL	23552 Total Lipids in Very Large HDL	220	Metabolomics	1426	52.0904	(44, 59)	0.171734	0.177749	0.0060155	0.0470725	0.995623	0.824682	(0.81, 0.84)	1.21259	0.000155153	7.17641e-05
23553	Phospholipids in Very Large HDL	23553 Phospholipids in Very Large HDL	220	Metabolomics	1426	52.0904	(44, 59)	0.0811603	0.0846651	0.00350483	0.0265563	0.995795	0.819855	(0.80, 0.84)	1.21973	0.00016682	7.53699e-05
23554	Cholesterol in Very Large HDL	23554 Cholesterol in Very Large HDL	220	Metabolomics	1426	52.0904	(44, 59)	0.0835597	0.0860229	0.00246316	0.0204288	0.995909	0.828294	(0.81, 0.84)	1.2073	0.000146827	6.91105e-05
23555	Cholesteryl Esters in Very Large HDL	23555 Cholesteryl Esters Very Large HDL	220	Metabolomics	1426	52.0904	(44, 59)	0.059627	0.0617087	0.00208178	0.0158957	0.995919	0.835062	(0.82, 0.85)	1.19752	0.000132114	6.42427e-05
23556	Free Cholesterol in Very Large HDL	23556 Free Cholesterol Very Large HDL	220	Metabolomics	1426	52.0904	(44, 59)	0.0239328	0.0243141	0.00038129	0.00492398	0.995403	0.781513	(0.76, 0.80)	1.27957	0.000284816	0.000106245
23557	Triglycerides in Very Large HDL	23557 Triglycerides in Very Large HDL	220	Metabolomics	1426	52.0904	(44, 59)	0.00701345	0.00706093	4.74877e-05	0.0024693	0.999014	0.543334	(0.51, 0.58)	1.84049	0.00399696	0.000348335
23558	Concentration of Large HDL Particles	23558 Concentration of Large HDL	220	Metabolomics	1426	52.0904	(44, 59)	0.00142063	0.00147716	5.65313e-05	0.000427734	0.996728	0.834671	(0.82, 0.85)	1.19808	0.000132933	6.45201e-05
23559	Total Lipids in Large HDL	23559 Total Lipids in Large HDL	220	Metabolomics	1426	52.0904	(44, 59)	0.658115	0.680416	0.0223013	0.183408	0.997144	0.827535	(0.81, 0.84)	1.20841	0.000148549	6.9665e-05
23560	Phospholipids in Large HDL	23560 Phospholipids in Large HDL	220	Metabolomics	1426	52.0904	(44, 59)	0.326667	0.336786	0.01012	0.0896258	0.997423	0.811809	(0.79, 0.83)	1.23182	0.00018771	8.15274e-05
23561	Cholesterol in Large HDL	23561 Cholesterol in Large HDL	220	Metabolomics	1426	52.0904	(44, 59)	0.301457	0.313569	0.0121115	0.0919975	0.996902	0.83986	(0.82, 0.86)	1.19067	0.000122355	6.08764e-05
23562	Cholesteryl Esters in Large HDL	23562 Cholesteryl Esters in Large HDL	220	Metabolomics	1426	52.0904	(44, 59)	0.233035	0.242744	0.0097094	0.0712988	0.996789	0.840356	(0.82, 0.86)	1.18997	0.000121376	6.05323e-05
23563	Free Cholesterol in Large HDL	23563 Free Cholesterol in Large HDL	220	Metabolomics	1426	52.0904	(44, 59)	0.0684225	0.0708243	0.00240179	0.0212593	0.997257	0.832178	(0.81, 0.85)	1.20167	0.000138245	6.63e-05
23564	Triglycerides in Large HDL	23564 Triglycerides in Large HDL	220	Metabolomics	1426	52.0904	(44, 59)	0.0299909	0.0300608	6.98747e-05	0.0114179	0.999945	0.51953	(0.48, 0.56)	1.92482	0.00513082	0.000373793
23565	Concentration of Medium HDL Particles	23565 Concentration of Medium HDL	220	Metabolomics	1426	52.0904	(44, 59)	0.00381611	0.0038723	5.61869e-05	0.000747806	0.997601	0.648315	(0.62, 0.68)	1.54246	0.00133391	0.000235651
23566	Total Lipids in Medium HDL	23566 Total Lipids in Medium HDL	220	Metabolomics	1426	52.0904	(44, 59)	1.02391	1.03735	0.0134465	0.18764	0.997735	0.621879	(0.59, 0.65)	1.60803	0.00176342	0.000263742
23567	Phospholipids in Medium HDL	23567 Phospholipids in Medium HDL	220	Metabolomics	1426	52.0904	(44, 59)	0.481235	0.48677	0.00553546	0.0865478	0.99815	0.593667	(0.56, 0.63)	1.68445	0.00236738	0.000294063
23568	Cholesterol in Medium HDL	23568 Cholesterol in Medium HDL	220	Metabolomics	1426	52.0904	(44, 59)	0.489717	0.497715	0.00799719	0.0951641	0.997298	0.673482	(0.64, 0.70)	1.48482	0.00101773	0.000209381
23569	Cholesteryl Esters in Medium HDL	23569 Cholesteryl Esters in Medium HDL	220	Metabolomics	1426	52.0904	(44, 59)	0.403549	0.410098	0.00654881	0.076305	0.99725	0.673274	(0.64, 0.70)	1.48528	0.00102003	0.000209595
23570	Free Cholesterol in Medium HDL	23570 Free Cholesterol in Medium HDL	220	Metabolomics	1426	52.0904	(44, 59)	0.0861679	0.0876164	0.00144857	0.0194304	0.997493	0.669982	(0.64, 0.70)	1.49258	0.00105713	0.000213
23571	Triglycerides in Medium HDL	23571 Triglycerides in Medium HDL	220	Metabolomics	1426	52.0904	(44, 59)	0.0529549	0.0528686	-8.62857e-05	0.0179862	0.999482	0.499347	(0.46, 0.54)	2.00262	0.00635549	0.000395147
23572	Concentration of Small HDL Particles	23572 Concentration of Small HDL	220	Metabolomics	1426	52.0904	(44, 59)	0.00952932	0.00955712	2.78059e-05	0.00132198	0.997692	0.503045	(0.46, 0.54)	1.98789	0.00610983	0.000391253
23573	Total Lipids in Small HDL	23573 Total Lipids in Small HDL	220	Metabolomics	1426	52.0904	(44, 59)	1.14076	1.1457	0.00494399	0.15676	0.998052	0.511267	(0.47, 0.55)	1.95592	0.00559906	0.000382566
23574	Phospholipids in Small HDL	23574 Phospholipids in Small HDL	220	Metabolomics	1426	52.0904	(44, 59)	0.651667	0.655383	0.00371567	0.0913794	0.998228	0.51342	(0.47, 0.55)	1.94772	0.00547288	0.000380284
23575	Cholesterol in Small HDL	23575 Cholesterol in Small HDL	220	Metabolomics	1426	52.0904	(44, 59)	0.437536	0.438677	0.00114147	0.0620959	0.997668	0.497852	(0.46, 0.54)	2.00863	0.00645776	0.000396718
23576	Cholesteryl Esters in Small HDL	23576 Cholesteryl Esters in Small HDL	220	Metabolomics	1426	52.0904	(44, 59)	0.324408	0.325048	0.000639296	0.0473513	0.997746	0.512513	(0.47, 0.55)	1.95117	0.0055257	0.000381246
23577	Free Cholesterol in Small HDL	23577 Free Cholesterol in Small HDL	220	Metabolomics	1426	52.0904	(44, 59)	0.113127	0.11363	0.000502104	0.0164468	0.99737	0.488846	(0.45, 0.53)	2.04563	0.00711206	0.000406147
23578	Triglycerides in Small HDL	23578 Triglycerides in Small HDL	220	Metabolomics	1426	52.0904	(44, 59)	0.0515541	0.0516416	8.75902e-05	0.0141775	0.999812	0.637181	(0.61, 0.67)	1.56941	0.00150107	0.00024743
23579	Phospholipids to Total Lipids in Chylomicrons and Extremely Large VLDL percentage	23579 Phospholipids to Total CM EL-VLDL	220	Metabolomics	1352	52.1725	(44, 59)	15.2657	15.429	0.163373	4.11649	0.992903	0.435452	(0.39, 0.48)	2.29646	0.0135095	0.000485738
23580	Cholesterol to Total Lipids in Chylomicrons and Extremely Large VLDL percentage	23580 Cholesterol to Total CM EL-VLDL	220	Metabolomics	1352	52.1725	(44, 59)	28.4196	27.4792	-0.940426	11.8889	0.983917	0.264833	(0.21, 0.31)	3.77597	0.130009	0.000639531
23581	Cholesteryl Esters to Total Lipids in Chylomicrons and Extremely Large VLDL percentage	23581 Cholesteryl Esters to Total Li	220	Metabolomics	1352	52.1725	(44, 59)	15.6144	14.7949	-0.819413	8.02295	0.973458	0.235124	(0.18, 0.28)	4.25307	0.215991	0.000660125
23582	Free Cholesterol to Total Lipids in Chylomicrons and Extremely Large VLDL percentage	23582 Free Cholesterol to Total CM EL-VLDL	220	Metabolomics	1352	52.1725	(44, 59)	12.8053	12.6842	-0.121051	5.01716	0.994502	0.29257	(0.24, 0.34)	3.41799	0.0844072	0.000618441
23583	Triglycerides to Total Lipids in Chylomicrons and Extremely Large VLDL percentage	23583 Triglycerides to Total CM EL-VLDL	220	Metabolomics	1352	52.1725	(44, 59)	56.3147	57.0918	0.777066	13.5775	0.987662	0.300029	(0.25, 0.35)	3.33301	0.0755851	0.000612477
23584	Phospholipids to Total Lipids in Very Large VLDL percentage	23584 Phospholipids to Total VL VLDL	220	Metabolomics	1413	52.0739	(44, 59)	18.5824	18.6954	0.112943	2.37295	0.989827	0.474514	(0.43, 0.51)	2.10742	0.00838075	0.000424892
23585	Cholesterol to Total Lipids in Very Large VLDL percentage	23585 Cholesterol to Total VL VLDL	220	Metabolomics	1413	52.0739	(44, 59)	29.5688	28.9277	-0.641069	6.90531	0.994532	0.567345	(0.53, 0.60)	1.7626	0.00314111	0.00032544
23586	Cholesteryl Esters to Total Lipids in Very Large VLDL percentage	23586 Cholesteryl Esters to Total VL VLDL	220	Metabolomics	1413	52.0739	(44, 59)	17.342	16.7429	-0.599092	5.80466	0.992506	0.543069	(0.50, 0.58)	1.84139	0.0040449	0.000351827
23587	Free Cholesterol to Total Lipids in Very Large VLDL percentage	23587 Free Cholesterol to Total VL VLDL	220	Metabolomics	1413	52.0739	(44, 59)	12.2268	12.1848	-0.0419747	1.56371	0.99795	0.551876	(0.51, 0.59)	1.812	0.0036898	0.00034227
23588	Triglycerides to Total Lipids in Very Large VLDL percentage	23588 Triglycerides to Total VL VLDL	220	Metabolomics	1413	52.0739	(44, 59)	51.8488	52.3769	0.528096	7.21955	0.995989	0.551742	(0.51, 0.59)	1.81244	0.00369497	0.000342416
23589	Phospholipids to Total Lipids in Large VLDL percentage	23589 Phospholipids to Total Large VLDL	220	Metabolomics	1426	52.0904	(44, 59)	19.0243	19.045	0.0206938	2.7047	0.997236	0.61986	(0.59, 0.65)	1.61327	0.00180115	0.000265903
23590	Cholesterol to Total Lipids in Large VLDL percentage	23590 Cholesterol to Total Large VLDL	220	Metabolomics	1426	52.0904	(44, 59)	30.5232	30.4105	-0.112709	4.13185	0.998355	0.504296	(0.46, 0.54)	1.98296	0.00602903	0.000389934
23591	Cholesteryl Esters to Total Lipids in Large VLDL percentage	23591 Cholesteryl Esters to Total L VLDL	220	Metabolomics	1426	52.0904	(44, 59)	16.5347	16.4289	-0.105852	3.11376	0.999336	0.577668	(0.54, 0.61)	1.7311	0.0027958	0.000311329
23592	Free Cholesterol to Total Lipids in Large VLDL percentage	23592 Free Cholesterol to Total L VLDL	220	Metabolomics	1426	52.0904	(44, 59)	13.9885	13.9817	-0.00685092	1.2877	0.990052	0.449153	(0.41, 0.49)	2.22641	0.0109798	0.00044686
23593	Triglycerides to Total Lipids in Large VLDL percentage	23593 Triglycerides to Total Large VLDL	220	Metabolomics	1426	52.0904	(44, 59)	50.4524	50.5445	0.0920378	5.5379	0.993581	0.478704	(0.44, 0.52)	2.08897	0.00793495	0.000416689
23594	Phospholipids to Total Lipids in Medium VLDL percentage	23594 Phospholipids to Total Med VLDL	220	Metabolomics	1426	52.0904	(44, 59)	22.3725	22.2381	-0.134316	1.57616	0.996251	0.612598	(0.58, 0.64)	1.63239	0.00194337	0.000273688
23595	Cholesterol to Total Lipids in Medium VLDL percentage	23595 Cholesterol to Total Med VLDL	220	Metabolomics	1426	52.0904	(44, 59)	30.453	30.04	-0.412951	5.53872	0.997939	0.658507	(0.63, 0.69)	1.51859	0.00119629	0.000224946
23596	Cholesteryl Esters to Total Lipids in Medium VLDL percentage	23596 Cholesteryl Esters to Total M VLDL	220	Metabolomics	1426	52.0904	(44, 59)	16.5924	16.2615	-0.330943	4.1188	0.997807	0.663818	(0.63, 0.69)	1.50644	0.00112991	0.000219402
23597	Free Cholesterol to Total Lipids in Medium VLDL percentage	23597 Free Cholesterol to Total M VLDL	220	Metabolomics	1426	52.0904	(44, 59)	13.8605	13.7785	-0.0820068	1.4805	0.99795	0.6347	(0.60, 0.66)	1.57555	0.00154092	0.000250066
23598	Triglycerides to Total Lipids in Medium VLDL percentage	23598 Triglycerides to Total Med VLDL	220	Metabolomics	1426	52.0904	(44, 59)	47.1745	47.7218	0.547281	7.00922	0.997533	0.650242	(0.62, 0.68)	1.53789	0.0013068	0.00023362
23599	Phospholipids to Total Lipids in Small VLDL percentage	23599 Phospholipids to Total Small VLDL	220	Metabolomics	1426	52.0904	(44, 59)	23.7527	23.5846	-0.168057	1.71948	0.996317	0.636901	(0.60, 0.67)	1.5701	0.00150553	0.000247728
23600	Cholesterol to Total Lipids in Small VLDL percentage	23600 Cholesterol to Total Small VLDL	220	Metabolomics	1426	52.0904	(44, 59)	38.2351	37.75	-0.485089	4.20303	0.994491	0.581856	(0.55, 0.62)	1.71864	0.00267672	0.000306808
23601	Cholesteryl Esters to Total Lipids in Small VLDL percentage	23601 Cholesteryl Esters to Total S VLDL	220	Metabolomics	1426	52.0904	(44, 59)	23.8092	23.5241	-0.285086	2.62584	0.994478	0.527524	(0.49, 0.56)	1.89565	0.00471681	0.000365272
23602	Free Cholesterol to Total Lipids in Small VLDL percentage	23602 Free Cholesterol to Total S VLDL	220	Metabolomics	1426	52.0904	(44, 59)	14.4259	14.2258	-0.200025	1.81859	0.995695	0.64807	(0.62, 0.68)	1.54304	0.00133738	0.000235908
23603	Triglycerides to Total Lipids in Small VLDL percentage	23603 Triglycerides to Total Small VLDL	220	Metabolomics	1426	52.0904	(44, 59)	38.0123	38.6654	0.653155	5.81268	0.994986	0.601137	(0.57, 0.63)	1.66352	0.00219025	0.000286013
23604	Phospholipids to Total Lipids in Very Small VLDL percentage	23604 Phospholipids to Total VS VLDL	220	Metabolomics	1426	52.0904	(44, 59)	29.1837	29.3252	0.141468	0.811622	0.985939	0.536545	(0.49, 0.58)	1.86378	0.00429102	0.00035562
23605	Cholesterol to Total Lipids in Very Small VLDL percentage	23605 Cholesterol to Total VS VLDL	220	Metabolomics	1426	52.0904	(44, 59)	51.7081	51.1296	-0.578557	3.35366	0.991969	0.723275	(0.69, 0.75)	1.3826	0.000582737	0.000159473
23606	Cholesteryl Esters to Total Lipids in Very Small VLDL percentage	23606 Cholesteryl Esters to Total VS VLDL	220	Metabolomics	1426	52.0904	(44, 59)	35.5826	34.9534	-0.629168	2.94106	0.9884	0.735711	(0.70, 0.77)	1.35923	0.000503692	0.000147569
23607	Free Cholesterol to Total Lipids in Very Small VLDL percentage	23607 Free Cholesterol to Total VS VLDL	220	Metabolomics	1426	52.0904	(44, 59)	16.1255	16.1761	0.0506395	0.59387	0.996221	0.47706	(0.44, 0.52)	2.09617	0.00807767	0.000418389
23608	Triglycerides to Total Lipids in Very Small VLDL percentage	23608 Triglycerides to Total VS VLDL	220	Metabolomics	1426	52.0904	(44, 59)	19.1082	19.5453	0.437093	3.0756	0.994216	0.709565	(0.68, 0.74)	1.40931	0.000681995	0.000172882
23609	Phospholipids to Total Lipids in IDL percentage	23609 Phospholipids to Total Lipids IDL	220	Metabolomics	1426	52.0904	(44, 59)	23.8763	23.9839	0.107523	0.918714	0.992501	0.449027	(0.41, 0.49)	2.22704	0.0109952	0.000446986
23610	Cholesterol to Total Lipids in IDL percentage	23610 Cholesterol to Total Lipids IDL	220	Metabolomics	1426	52.0904	(44, 59)	67.8603	67.5496	-0.310742	2.32253	0.994068	0.672216	(0.64, 0.70)	1.48762	0.00103183	0.000210689
23611	Cholesteryl Esters to Total Lipids in IDL percentage	23611 Cholesteryl Esters to Total IDL	220	Metabolomics	1426	52.0904	(44, 59)	49.9417	49.5327	-0.408992	2.01954	0.985299	0.627525	(0.59, 0.67)	1.59356	0.0016619	0.000257709
23612	Free Cholesterol to Total Lipids in IDL percentage	23612 Free Cholesterol to Total IDL	220	Metabolomics	1426	52.0904	(44, 59)	17.9186	18.0168	0.0982644	1.12942	0.995422	0.417743	(0.37, 0.46)	2.39382	0.0156917	0.000477865
23613	Triglycerides to Total Lipids in IDL percentage	23613 Triglycerides to Total Lipids IDL	220	Metabolomics	1426	52.0904	(44, 59)	8.26333	8.46654	0.203214	1.7954	0.995753	0.709657	(0.68, 0.74)	1.40913	0.000681279	0.000172791
23614	Phospholipids to Total Lipids in Large LDL percentage	23614 Phospholipids to Total Large LDL	220	Metabolomics	1426	52.0904	(44, 59)	22.6106	22.6055	-0.00507574	0.784436	0.999361	0.441739	(0.40, 0.48)	2.26378	0.0119307	0.000454285
23615	Cholesterol to Total Lipids in Large LDL percentage	23615 Cholesterol to Total in Large LDL	220	Metabolomics	1426	52.0904	(44, 59)	71.1583	71.0339	-0.124421	1.41616	0.99537	0.623974	(0.59, 0.65)	1.60263	0.00172507	0.000261501
23616	Cholesteryl Esters to Total Lipids in Large LDL percentage	23616 Cholesteryl Esters to Total in L LDL	220	Metabolomics	1426	52.0904	(44, 59)	52.5218	52.4853	-0.036594	1.31135	0.992673	0.381195	(0.34, 0.42)	2.62333	0.024261	0.000512269
23617	Free Cholesterol to Total Lipids in Large LDL percentage	23617 Free Cholesterol to Total in L LDL	220	Metabolomics	1426	52.0904	(44, 59)	18.6365	18.5486	-0.0878226	0.991127	0.997264	0.693971	(0.67, 0.72)	1.44098	0.000812555	0.000188459
23618	Triglycerides to Total Lipids in Large LDL percentage	23618 Triglycerides to Total in Large LDL	220	Metabolomics	1426	52.0904	(44, 59)	6.23112	6.36061	0.129489	1.33119	0.996808	0.664506	(0.63, 0.69)	1.50488	0.00112157	0.000218686
23619	Phospholipids to Total Lipids in Medium LDL percentage	23619 Phospholipids to Total Med LDL	220	Metabolomics	1426	52.0904	(44, 59)	26.0771	25.9443	-0.13283	0.898261	0.986016	0.34739	(0.30, 0.39)	2.87861	0.037231	0.000542219
23620	Cholesterol to Total Lipids in Medium LDL percentage	23620 Cholesterol to Total in Med LDL	220	Metabolomics	1426	52.0904	(44, 59)	68.555	68.6028	0.0478764	1.56146	0.998972	0.514523	(0.48, 0.55)	1.94355	0.00540943	0.000379114
23621	Cholesteryl Esters to Total Lipids in Medium LDL percentage	23621 Cholesteryl Esters to Total M LDL	220	Metabolomics	1426	52.0904	(44, 59)	49.1769	49.4255	0.248642	1.91867	0.990876	0.448314	(0.40, 0.49)	2.23058	0.0110831	0.000447703
23622	Free Cholesterol to Total Lipids in Medium LDL percentage	23622 Free Cholesterol to Total M LDL	220	Metabolomics	1426	52.0904	(44, 59)	19.3781	19.1773	-0.200743	1.50453	0.991044	0.641409	(0.61, 0.67)	1.55907	0.0014354	0.000242948
23623	Triglycerides to Total Lipids in Medium LDL percentage	23623 Triglycerides to Total in M LDL	220	Metabolomics	1426	52.0904	(44, 59)	5.36788	5.45284	0.0849541	1.25886	0.997107	0.6209	(0.59, 0.65)	1.61057	0.00178162	0.00026479
23624	Phospholipids to Total Lipids in Small LDL percentage	23624 Phospholipids to Total in S LDL	220	Metabolomics	1426	52.0904	(44, 59)	31.3109	31.3057	-0.00521457	1.70255	0.999818	0.488258	(0.45, 0.53)	2.0481	0.00715716	0.000406761
23625	Cholesterol to Total Lipids in Small LDL percentage	23625 Cholesterol to Total in S LDL	220	Metabolomics	1426	52.0904	(44, 59)	63.2655	63.2103	-0.0552173	1.92698	0.998488	0.495596	(0.46, 0.53)	2.01777	0.00661536	0.000399085
23626	Cholesteryl Esters to Total Lipids in Small LDL percentage	23626 Cholesteryl Esters to Total S LDL	220	Metabolomics	1426	52.0904	(44, 59)	45.7867	45.8491	0.0624762	1.96993	0.999452	0.51178	(0.47, 0.55)	1.95397	0.00556874	0.000382023
23627	Free Cholesterol to Total Lipids in Small LDL percentage	23627 Free Cholesterol to Total S LDL	220	Metabolomics	1426	52.0904	(44, 59)	17.4788	17.3611	-0.117696	1.6835	0.994617	0.572488	(0.54, 0.61)	1.74676	0.00295044	0.000316922
23628	Triglycerides to Total Lipids in Small LDL percentage	23628 Triglycerides to Total in S LDL	220	Metabolomics	1426	52.0904	(44, 59)	5.42361	5.48404	0.060427	1.48398	0.995474	0.601801	(0.57, 0.63)	1.66168	0.00217513	0.000285297
23629	Phospholipids to Total Lipids in Very Large HDL percentage	23629 Phospholipids to Total VL HDL	220	Metabolomics	1426	52.0904	(44, 59)	45.3164	45.6827	0.366303	5.2089	0.998126	0.619909	(0.59, 0.65)	1.61314	0.00180022	0.00026585
23630	Cholesterol to Total Lipids in Very Large HDL percentage	23630 Cholesterol to Total in VL HDL	220	Metabolomics	1426	52.0904	(44, 59)	49.743	49.5983	-0.14479	4.30882	0.999093	0.523755	(0.49, 0.56)	1.90929	0.00490747	0.000369293
23631	Cholesteryl Esters to Total Lipids in Very Large HDL percentage	23631 Cholesteryl Esters to Total VL HDL	220	Metabolomics	1426	52.0904	(44, 59)	34.7021	34.7946	0.0924898	3.26306	0.998519	0.429536	(0.39, 0.47)	2.32809	0.0137002	0.000466366
23632	Free Cholesterol to Total Lipids in Very Large HDL percentage	23632 Free Cholesterol to Total VL HDL	220	Metabolomics	1426	52.0904	(44, 59)	15.0409	14.8036	-0.237268	2.31007	0.99676	0.757429	(0.73, 0.78)	1.32025	0.000387207	0.000127442
23633	Triglycerides to Total Lipids in Very Large HDL percentage	23633 Triglycerides to Total VL HDL	220	Metabolomics	1426	52.0904	(44, 59)	4.94054	4.71902	-0.221526	2.91711	0.955581	0.604207	(0.57, 0.64)	1.65506	0.00212127	0.000282708
23634	Phospholipids to Total Lipids in Large HDL percentage	23634 Phospholipids to Total L HDL	220	Metabolomics	1426	52.0904	(44, 59)	50.2831	50.238	-0.0450779	2.34162	0.999315	0.69167	(0.66, 0.72)	1.44578	0.000833583	0.000190785
23635	Cholesterol to Total Lipids in Large HDL percentage	23635 Cholesterol to Total L HDL	220	Metabolomics	1426	52.0904	(44, 59)	44.3311	44.636	0.304957	3.80618	0.996651	0.733646	(0.71, 0.76)	1.36306	0.000516147	0.000149527
23636	Cholesteryl Esters to Total Lipids in Large HDL percentage	23636 Cholesteryl Esters to Total L HDL	220	Metabolomics	1426	52.0904	(44, 59)	34.2445	34.5647	0.32026	3.47691	0.994745	0.694854	(0.67, 0.72)	1.43915	0.000804612	0.000187569
23637	Free Cholesterol to Total Lipids in Large HDL percentage	23637 Free Cholesterol to Total L HDL	220	Metabolomics	1426	52.0904	(44, 59)	10.0866	10.0712	-0.0153085	0.846137	0.999428	0.725509	(0.70, 0.75)	1.37834	0.000567804	0.000157315
23638	Triglycerides to Total Lipids in Large HDL percentage	23638 Triglycerides to Total L HDL	220	Metabolomics	1426	52.0904	(44, 59)	5.38584	5.12595	-0.259897	2.51625	0.97137	0.629965	(0.60, 0.66)	1.58739	0.00161979	0.000255107
23639	Phospholipids to Total Lipids in Medium HDL percentage	23639 Phospholipids to Total M HDL	220	Metabolomics	1426	52.0904	(44, 59)	47.1182	47.0542	-0.064014	0.996346	0.998668	0.676456	(0.65, 0.70)	1.47829	0.000985308	0.000206315
23640	Cholesterol to Total Lipids in Medium HDL percentage	23640 Cholesterol to Total M HDL	220	Metabolomics	1426	52.0904	(44, 59)	47.597	47.734	0.137041	2.29211	0.998427	0.674725	(0.65, 0.70)	1.48209	0.00100406	0.000208098
23641	Cholesteryl Esters to Total Lipids in Medium HDL percentage	23641 Cholesteryl Esters to Total M HDL	220	Metabolomics	1426	52.0904	(44, 59)	39.2859	39.4007	0.11486	2.13837	0.998154	0.61722	(0.58, 0.65)	1.62017	0.00185163	0.00026873
23642	Free Cholesterol to Total Lipids in Medium HDL percentage	23642 Free Cholesterol to Total M HDL	220	Metabolomics	1426	52.0904	(44, 59)	8.31112	8.33329	0.0221745	0.466108	0.997657	0.779359	(0.76, 0.80)	1.28311	0.000292974	0.000108089
23643	Triglycerides to Total Lipids in Medium HDL percentage	23643 Triglycerides to Total M HDL	220	Metabolomics	1426	52.0904	(44, 59)	5.28481	5.21178	-0.0730296	1.45167	0.998165	0.64741	(0.62, 0.68)	1.54462	0.00134681	0.000236605
23644	Phospholipids to Total Lipids in Small HDL percentage	23644 Phospholipids to Total S HDL	220	Metabolomics	1426	52.0904	(44, 59)	57.1128	57.1989	0.0861318	1.1818	0.995007	0.485169	(0.44, 0.52)	2.06114	0.00739932	0.000409979
23645	Cholesterol to Total Lipids in Small HDL percentage	23645 Cholesterol to Total in S HDL	220	Metabolomics	1426	52.0904	(44, 59)	38.3857	38.3033	-0.0824144	1.7958	0.997775	0.488048	(0.45, 0.53)	2.04898	0.00717334	0.000406979
23646	Cholesteryl Esters to Total Lipids in Small HDL percentage	23646 Cholesteryl Esters to Total S HDL	220	Metabolomics	1426	52.0904	(44, 59)	28.4604	28.3776	-0.0828626	1.77336	0.998713	0.506094	(0.47, 0.54)	1.97592	0.00591494	0.000388038
23647	Free Cholesterol to Total Lipids in Small HDL percentage	23647 Free Cholesterol to Total S HDL	220	Metabolomics	1426	52.0904	(44, 59)	9.9253	9.92573	0.000432745	0.399485	0.994711	0.740445	(0.72, 0.76)	1.35054	0.000476087	0.000143106
23648	Triglycerides to Total Lipids in Small HDL percentage	23648 Triglycerides to Total in S HDL	220	Metabolomics	1426	52.0904	(44, 59)	4.50147	4.49779	-0.00368031	0.986018	0.999566	0.690897	(0.66, 0.72)	1.44739	0.000840751	0.000191567
24500	Greenspace percentage, buffer 1000m	24500 Greenspace %, buffer 1000m	151	Other	20169	53.2238	(44, 60)	48.0177	48.2451	0.227335	5.33811	0.999939	0.966361	(0.97, 0.97)	1.03481	2.48757e-07	2.16936e-07
24501	Domestic garden percentage, buffer 1000m	24501 Domestic garden %, buffer 1000m	151	Other	20169	53.2238	(44, 60)	23.5319	23.4463	-0.0856417	2.77	0.999969	0.967636	(0.97, 0.97)	1.03345	2.29335e-07	2.01057e-07
24502	Water percentage, buffer 1000m	24502 Water percentage, buffer 1000m	151	Other	20169	53.2238	(44, 60)	1.22528	1.23167	0.00638743	0.549082	0.999985	0.964407	(0.96, 0.97)	1.03691	2.80203e-07	2.42389e-07
24503	Greenspace percentage, buffer 300m	24503 Greenspace %, buffer 300m	151	Other	20169	53.2238	(44, 60)	38.1759	38.4195	0.243531	6.43146	0.999939	0.961782	(0.96, 0.96)	1.03974	3.25724e-07	2.78712e-07
24504	Domestic garden percentage, buffer 300m	24504 Domestic garden %, buffer 300m	151	Other	20169	53.2238	(44, 60)	30.7257	30.6375	-0.0882077	4.00563	0.99998	0.962381	(0.96, 0.96)	1.03909	3.15001e-07	2.70209e-07
24505	Water percentage, buffer 300m	24505 Water %, buffer 300m	151	Other	20169	53.2238	(44, 60)	0.924607	0.935876	0.0112691	0.757714	0.999949	0.96197	(0.96, 0.96)	1.03953	3.22327e-07	2.76022e-07
24506	Natural environment percentage, buffer 1000m	24506 Natural environ %, buffer 1000m	151	Other	20179	53.2567	(44, 60)	44.6069	44.8966	0.289724	6.5253	0.99993	0.964573	(0.96, 0.97)	1.03673	2.77315e-07	2.40056e-07
24507	Natural environment percentage, buffer 300m	24507 Natural environ %, buffer 300m	151	Other	20179	53.2567	(44, 60)	30.1799	30.464	0.284104	7.50803	0.999917	0.95876	(0.96, 0.96)	1.04301	3.82707e-07	3.23374e-07
24508	Distance (Euclidean) to coast	24508 Distance (Euclidean) to coast	151	Other	20179	53.2567	(44, 60)	49.263	49.2136	-0.0493803	3.25891	0.999996	0.982758	(0.98, 0.98)	1.01754	6.20927e-08	5.79197e-08
30000	White blood cell (leukocyte) count	30000 White blood cell count	100081	Biomarkers	18378	52.7639	(44, 59)	6.64383	6.80796	0.16413	1.71067	0.992798	0.722463	(0.71, 0.73)	1.38415	4.56438e-05	1.24349e-05
30010	Red blood cell (erythrocyte) count	30010 Red blood cell count	100081	Biomarkers	18378	52.7639	(44, 59)	4.50914	4.53906	0.0299236	0.258372	0.997208	0.791022	(0.78, 0.80)	1.26419	1.94694e-05	7.62265e-06
30020	Haemoglobin concentration	30020 Haemoglobin concentration	100081	Biomarkers	18380	52.7639	(44, 59)	14.197	14.322	0.125054	0.864214	0.994725	0.744123	(0.73, 0.76)	1.34386	3.5342e-05	1.0836e-05
30030	Haematocrit percentage	30030 Haematocrit percentage	100081	Biomarkers	18380	52.7639	(44, 59)	41.1163	41.1471	0.0308428	2.55933	0.999684	0.719279	(0.71, 0.73)	1.39028	4.73485e-05	1.26735e-05
30040	Mean corpuscular volume	30040 Mean corpuscular volume	100081	Biomarkers	18379	52.7639	(44, 59)	91.3292	90.8057	-0.523476	3.11518	0.992554	0.732075	(0.72, 0.75)	1.36598	4.07959e-05	1.17176e-05
30050	Mean corpuscular haemoglobin	30050 Mean corpuscular Hgb	100081	Biomarkers	18379	52.7639	(44, 59)	31.5437	31.6148	0.0711589	1.4862	0.997426	0.674105	(0.67, 0.68)	1.48345	7.84308e-05	1.61956e-05
30060	Mean corpuscular haemoglobin concentration	30060 Mean corpuscular Hgb conc	100081	Biomarkers	18378	52.7639	(44, 59)	34.541	34.8202	0.279128	1.49064	0.940072	0.2213	(0.20, 0.24)	4.51874	0.0205191	4.92138e-05
30070	Red blood cell (erythrocyte) distribution width	30070 Red blood cell dist width	100081	Biomarkers	18379	52.7639	(44, 59)	13.453	13.4792	0.0261842	0.907371	0.998328	0.516624	(0.51, 0.53)	1.93564	0.000410493	2.92418e-05
30080	Platelet count	30080 Platelet count	100081	Biomarkers	18380	52.7639	(44, 59)	250.547	234.627	-15.9195	40.8243	0.963692	0.725581	(0.64, 0.79)	1.37821	4.4016e-05	1.21998e-05
30090	Platelet crit	30090 Platelet crit	100081	Biomarkers	12943	52.3039	(44, 59)	0.230113	0.209278	-0.020835	0.0336086	0.905195	0.662767	(0.41, 0.79)	1.50883	0.000125905	2.42934e-05
30100	Mean platelet (thrombocyte) volume	30100 Mean platelet (thrombocyte) vol	100081	Biomarkers	18378	52.7639	(44, 59)	9.32421	9.10604	-0.218177	0.610683	0.979544	0.820473	(0.76, 0.86)	1.21881	1.28255e-05	5.81207e-06
30110	Platelet distribution width	30110 Platelet distribution width	100081	Biomarkers	12943	52.3039	(44, 59)	16.5049	16.6365	0.131677	0.441589	0.969796	0.630223	(0.57, 0.68)	1.58674	0.000177975	2.80762e-05
30120	Lymphocyte count	30120 Lymphocyte count	100081	Biomarkers	18349	52.7967	(44, 59)	1.90593	1.92752	0.0215886	0.939449	0.984489	0.807481	(0.80, 0.81)	1.23842	1.55221e-05	6.59905e-06
30130	Monocyte count	30130 Monocyte count	100081	Biomarkers	18349	52.7967	(44, 59)	0.469202	0.446592	-0.0226099	0.24301	0.974611	0.404426	(0.39, 0.42)	2.47264	0.00142529	3.81291e-05
30140	Neutrophill count	30140 Neutrophill count	100081	Biomarkers	18349	52.7967	(44, 59)	4.05982	4.23087	0.171053	1.30219	0.990521	0.530741	(0.51, 0.55)	1.88416	0.000354393	2.81201e-05
30180	Lymphocyte percentage	30180 Lymphocyte percentage	100081	Biomarkers	18351	52.7967	(44, 59)	28.9711	28.4508	-0.520334	6.38987	0.996099	0.632666	(0.62, 0.64)	1.58061	0.000122338	1.96001e-05
30190	Monocyte percentage	30190 Monocyte percentage	100081	Biomarkers	18351	52.7967	(44, 59)	7.20073	6.68372	-0.517008	3.15397	0.964647	0.328781	(0.31, 0.35)	3.04153	0.00370976	4.33486e-05
30200	Neutrophill percentage	30200 Neutrophill percentage	100081	Biomarkers	18351	52.7967	(44, 59)	60.6759	61.8866	1.2107	8.05917	0.987486	0.539207	(0.52, 0.56)	1.85457	0.000324282	2.74123e-05
30210	Eosinophill percentage	30210 Eosinophill percentage	100081	Biomarkers	18351	52.7967	(44, 59)	2.58623	2.45193	-0.134301	1.5403	0.995845	0.625971	(0.62, 0.64)	1.59752	0.000131268	2.01547e-05
30220	Basophill percentage	30220 Basophill percentage	100081	Biomarkers	18351	52.7967	(44, 59)	0.566372	0.526946	-0.0394256	0.755622	0.976199	0.0849305	(0.07, 0.10)	11.7743	1.03228	5.37096e-05
30240	Reticulocyte percentage	30240 Reticulocyte percentage	100081	Biomarkers	18093	52.8624	(44, 59)	1.30509	1.21127	-0.093824	1.01808	0.786728	0.226016	(0.21, 0.24)	4.42446	0.0190717	4.97675e-05
30250	Reticulocyte count	30250 Reticulocyte count	100081	Biomarkers	18094	52.8789	(44, 59)	0.0587636	0.0549846	-0.00377899	0.041201	0.840263	0.276797	(0.26, 0.29)	3.61276	0.0080276	4.71226e-05
30260	Mean reticulocyte volume	30260 Mean reticulocyte volume	100081	Biomarkers	18095	52.8624	(44, 59)	105.874	111.306	5.4329	7.06746	0.783554	0.41763	(0.10, 0.61)	2.39447	0.00123823	3.76674e-05
30270	Mean sphered cell volume	30270 Mean sphered cell volume	100081	Biomarkers	12810	52.4353	(45, 59)	83.0372	87.3089	4.27173	3.81746	0.726783	0.50963	(-0.03, 0.75)	1.96221	0.000634193	4.27799e-05
30280	Immature reticulocyte fraction	30280 Immature reticulocyte fraction	100081	Biomarkers	12810	52.4353	(45, 59)	0.290105	0.310536	0.0204313	0.0637265	0.943444	0.393362	(0.33, 0.45)	2.54219	0.00232952	5.57748e-05
30290	High light scatter reticulocyte percentage	30290 High light scatter reticulocyte %	100081	Biomarkers	12810	52.4353	(45, 59)	0.387405	0.39594	0.00853536	0.354133	0.864549	0.319981	(0.30, 0.34)	3.12518	0.00599972	6.28968e-05
30300	High light scatter reticulocyte count	30300 High light scatter reticulocyte n	100081	Biomarkers	12810	52.4353	(45, 59)	0.017347	0.0179542	0.000607182	0.00934478	0.993936	0.565026	(0.55, 0.58)	1.76983	0.000354932	3.6176e-05
30500	Microalbumin in urine	30500 Microalbumin in urine	100083	Biomarkers	2805	53.6181	(45, 60)	31.7169	40.2311	8.51419	133.606	0.890539	0.405058	(0.37, 0.44)	2.46878	0.00925418	0.000249118
30510	Creatinine (enzymatic) in urine	30510 Creatinine (enzymatic) in urine	100083	Biomarkers	18683	53.0595	(44, 59)	8480.48	9033.44	552.955	6352.01	0.994787	0.34788	(0.33, 0.36)	2.87455	0.00282352	4.13533e-05
30520	Potassium in urine	30520 Potassium in urine	100083	Biomarkers	18616	53.0595	(44, 59)	62.7683	65.5622	2.7939	40.6717	0.996273	0.258464	(0.24, 0.27)	3.86902	0.0104824	4.678e-05
30530	Sodium in urine	30530 Sodium in urine	100083	Biomarkers	18628	53.0595	(44, 59)	74.5315	75.075	0.543494	48.5747	0.999775	0.352244	(0.34, 0.36)	2.83894	0.00267543	4.11876e-05
30600	Albumin	30600 Albumin	17518	Biomarkers	13432	53.191	(45, 59)	45.1079	45.6216	0.513754	2.62186	0.97979	0.468039	(0.44, 0.50)	2.13657	0.000946164	4.5404e-05
30610	Alkaline phosphatase	30610 Alkaline phosphatase	17518	Biomarkers	16614	53.2895	(45, 59)	82.1549	84.5511	2.39618	17.8155	0.99437	0.715037	(0.70, 0.73)	1.39853	5.49967e-05	1.43764e-05
30620	Alanine aminotransferase	30620 Alanine aminotransferase	17518	Biomarkers	16608	53.2895	(45, 59)	23.3579	22.9393	-0.418577	13.2957	0.995378	0.453807	(0.44, 0.47)	2.20358	0.000895165	3.79654e-05
30630	Apolipoprotein A	30630 Apolipoprotein A	17518	Biomarkers	13288	53.191	(45, 59)	1.52867	1.58178	0.0531173	0.181571	0.979457	0.752778	(0.71, 0.79)	1.32841	4.40049e-05	1.41309e-05
30640	Apolipoprotein B	30640 Apolipoprotein B	17518	Biomarkers	16484	53.2895	(45, 59)	1.02482	1.02285	-0.00197228	0.194706	0.999856	0.656272	(0.65, 0.66)	1.52376	0.000105997	1.96621e-05
30650	Aspartate aminotransferase	30650 Aspartate aminotransferase	17518	Biomarkers	16493	53.2895	(45, 59)	26.1171	26.5506	0.433505	10.6366	0.985805	0.39435	(0.38, 0.41)	2.53582	0.00178796	4.32401e-05
30660	Direct bilirubin	30660 Direct bilirubin	17518	Biomarkers	12634	53.3224	(45, 59)	1.89649	1.8517	-0.0447918	0.623472	0.998461	0.700926	(0.69, 0.71)	1.42668	8.48589e-05	2.04827e-05
30670	Urea	30670 Urea	17518	Biomarkers	16585	53.2895	(45, 59)	5.43135	5.60234	0.170992	1.21379	0.990655	0.582548	(0.57, 0.60)	1.7166	0.000228499	2.63155e-05
30680	Calcium	30680 Calcium	17518	Biomarkers	13429	53.191	(45, 59)	2.3702	2.40282	0.032622	0.102598	0.942802	0.391953	(0.33, 0.45)	2.55133	0.00226019	5.33433e-05
30690	Cholesterol	30690 Cholesterol	17518	Biomarkers	16621	53.2895	(45, 59)	5.66448	5.69842	0.0339429	0.95839	0.998188	0.656269	(0.65, 0.66)	1.52377	0.000105128	1.95004e-05
30700	Creatinine	30700 Creatinine	17518	Biomarkers	16578	53.2567	(45, 59)	72.5472	74.9825	2.43527	10.8175	0.984737	0.756458	(0.73, 0.78)	1.32195	3.37095e-05	1.1038e-05
30710	C-reactive protein	30710 C-reactive protein	17518	Biomarkers	16549	53.2895	(45, 59)	2.30933	2.33108	0.0217578	4.91478	0.999898	0.285822	(0.27, 0.30)	3.49868	0.00763519	5.09569e-05
30720	Cystatin C	30720 Cystatin C	17518	Biomarkers	16606	53.2895	(45, 59)	0.889204	0.917581	0.0283769	0.098783	0.971253	0.784713	(0.74, 0.82)	1.27435	2.34457e-05	8.89011e-06
30730	Gamma glutamyltransferase	30730 Gamma glutamyltransferase	17518	Biomarkers	16602	53.2895	(45, 59)	35.2215	35.0124	-0.209059	28.3046	0.997985	0.668192	(0.66, 0.68)	1.49658	9.25766e-05	1.84546e-05
30740	Glucose	30740 Glucose	17518	Biomarkers	13409	53.191	(45, 59)	5.03405	5.06372	0.0296697	1.12917	0.997185	0.418758	(0.40, 0.43)	2.38802	0.00164924	5.07148e-05
30750	Glycated haemoglobin (HbA1c)	30750 Glycated haemoglobin (HbA1c)	17518	Biomarkers	12860	53.9466	(46, 60)	35.697	36.4966	0.799611	4.00505	0.99042	0.750125	(0.73, 0.77)	1.33311	4.69688e-05	1.48711e-05
30760	HDL cholesterol	30760 HDL cholesterol	17518	Biomarkers	13428	53.191	(45, 59)	1.44821	1.51761	0.0693992	0.215296	0.982532	0.831164	(0.79, 0.86)	1.20313	1.49151e-05	7.11824e-06
30770	IGF-1	30770 IGF-1	17518	Biomarkers	16355	53.2895	(45, 59)	21.556	20.9467	-0.609254	3.7505	0.993908	0.764056	(0.75, 0.78)	1.30881	3.10809e-05	1.05924e-05
30780	LDL direct	30780 LDL direct	17518	Biomarkers	16536	53.2895	(45, 59)	3.53867	3.54439	0.00572019	0.734638	0.999049	0.646004	(0.64, 0.65)	1.54798	0.000117893	2.05318e-05
30790	Lipoprotein A	30790 Lipoprotein A	17518	Biomarkers	12202	53.2895	(45, 59)	42.1435	44.6247	2.48119	14.8672	0.99739	0.948657	(0.94, 0.95)	1.05412	1.01288e-06	8.20341e-07
30800	Oestradiol	30800 Oestradiol	17518	Biomarkers	821	53.3552	(43, 59)	492.255	515.568	23.3132	562.603	0.998539	0.153597	(0.09, 0.22)	6.51052	2.08633	0.00116123
30810	Phosphate	30810 Phosphate	17518	Biomarkers	13376	53.1581	(45, 59)	1.1558	1.2279	0.072105	0.164401	0.904857	0.410379	(0.29, 0.51)	2.43677	0.00182286	5.17001e-05
30820	Rheumatoid factor	30820 Rheumatoid factor	17518	Biomarkers	1009	52.8953	(44, 59)	26.8708	27.7935	0.922696	17.9905	0.997658	0.57421	(0.53, 0.61)	1.74152	0.00409581	0.000445271
30830	SHBG	30830 SHBG	17518	Biomarkers	13129	53.191	(45, 59)	51.1928	53.7242	2.5314	16.4452	0.995073	0.801165	(0.79, 0.81)	1.24818	2.37121e-05	9.76921e-06
30840	Total bilirubin	30840 Total bilirubin	17518	Biomarkers	16450	53.2895	(45, 59)	9.23974	8.96249	-0.277255	2.9922	0.997993	0.766778	(0.76, 0.77)	1.30416	2.9858e-05	1.03214e-05
30850	Testosterone	30850 Testosterone	17518	Biomarkers	14186	53.2238	(44, 59)	7.42253	7.49093	0.0683982	2.33318	0.999841	0.927299	(0.92, 0.93)	1.0784	1.87174e-06	1.38396e-06
30860	Total protein	30860 Total protein	17518	Biomarkers	13418	53.191	(45, 59)	71.9488	73.2732	1.32438	4.05005	0.947307	0.470941	(0.40, 0.53)	2.12341	0.000917578	4.51347e-05
30870	Triglycerides	30870 Triglycerides	17518	Biomarkers	16583	53.2895	(45, 59)	1.6972	1.69511	-0.00208756	0.851966	0.998702	0.60137	(0.59, 0.61)	1.66287	0.000187885	2.45731e-05
30880	Urate	30880 Urate	17518	Biomarkers	16558	53.2895	(45, 59)	307.777	314.119	6.34239	47.3826	0.996582	0.815497	(0.81, 0.82)	1.22625	1.53215e-05	6.77626e-06
30890	Vitamin D	30890 Vitamin D	17518	Biomarkers	15435	53.3224	(45, 59)	49.5646	47.7289	-1.83574	19.9463	0.99383	0.552776	(0.54, 0.56)	1.80905	0.000334631	3.12436e-05

### Sheet: Table S5 Online survey results
UK Biobank field ID	UK Biobank field name	Short name (figure)	UK Biobank category	High category	Sample size	Median months difference	IQR months difference	Mean of initial measure	Mean of repeat measure	Mean difference	SD of difference	Accuracy coefficient	ICC	ICC 95% CI	Correction factor (lamda)	Var(lamda)	Var(1/lamda)
100001	Food weight	100001 Food weight	100098	Diet by 24hr recall	49121	4.3039	(4, 5)	3176.58	3213.99	37.4079	816.029	0.998649	0.532584	(0.53, 0.54)	1.87764	0.000129848	1.04469e-05
100002	Energy	100002 Energy	100098	Diet by 24hr recall	49121	4.3039	(4, 5)	8846.34	8847.73	1.39857	3339.99	0.999849	0.364	(0.36, 0.37)	2.74726	0.000872714	1.53206e-05
100003	Protein	100003 Protein	100098	Diet by 24hr recall	49121	4.3039	(4, 5)	82.6574	82.0989	-0.558497	34.6335	0.999468	0.299566	(0.29, 0.31)	3.33816	0.00209456	1.6868e-05
100004	Fat	100004 Fat	100098	Diet by 24hr recall	49121	4.3039	(4, 5)	78.1719	78.1027	-0.0692095	39.5364	0.999887	0.342014	(0.33, 0.35)	2.92386	0.00116013	1.58738e-05
100005	Carbohydrate	100005 Carbohydrate	100098	Diet by 24hr recall	49121	4.3039	(4, 5)	255.025	253.468	-1.55667	109.223	0.999852	0.390446	(0.38, 0.40)	2.56117	0.000629246	1.4624e-05
100006	Saturated fat	100006 Saturated fat	100098	Diet by 24hr recall	49121	4.3039	(4, 5)	29.9929	29.9873	-0.00556645	17.1463	0.999832	0.355864	(0.35, 0.36)	2.81006	0.000968242	1.55282e-05
100007	Polyunsaturated fat	100007 Polyunsaturated fat	100098	Diet by 24hr recall	49121	4.3039	(4, 5)	14.4165	14.358	-0.0585397	10.4872	0.999975	0.233535	(0.23, 0.24)	4.28202	0.00611806	1.81979e-05
100008	Total sugars	100008 Total sugars	100098	Diet by 24hr recall	49121	4.3039	(4, 5)	120.737	120.27	-0.466864	58.5694	0.999961	0.442774	(0.44, 0.45)	2.25849	0.000342343	1.31581e-05
100009	Englyst dietary fibre	100009 Englyst dietary fibre	100098	Diet by 24hr recall	49121	4.3039	(4, 5)	16.6106	16.3195	-0.291102	7.59552	0.999168	0.445256	(0.44, 0.45)	2.2459	0.000332941	1.3086e-05
100011	Iron	100011 Iron	100098	Diet by 24hr recall	49121	4.3039	(4, 5)	13.7762	13.859	0.0827646	5.58602	0.999687	0.361968	(0.35, 0.37)	2.76267	0.000895509	1.53727e-05
100012	Vitamin B6	100012 Vitamin B6	100098	Diet by 24hr recall	49121	4.3039	(4, 5)	2.16869	2.17472	0.00603245	0.93507	0.999712	0.33997	(0.33, 0.35)	2.94144	0.00119203	1.59239e-05
100013	Vitamin B12	100013 Vitamin B12	100098	Diet by 24hr recall	49121	4.3039	(4, 5)	6.61445	6.5663	-0.0481442	7.33605	0.999557	0.147638	(0.14, 0.16)	6.77333	0.0410015	1.94801e-05
100014	Folate	100014 Folate	100098	Diet by 24hr recall	49121	4.3039	(4, 5)	306.198	299.552	-6.64602	133.07	0.99819	0.417075	(0.41, 0.42)	2.39765	0.00045908	1.38913e-05
100015	Vitamin C	100015 Vitamin C	100098	Diet by 24hr recall	49121	4.3039	(4, 5)	150.613	162.642	12.0283	126.541	0.993629	0.407438	(0.40, 0.42)	2.45436	0.000513821	1.41599e-05
100016	Potassium	100016 Potassium	100098	Diet by 24hr recall	49121	4.3039	(4, 5)	3801.11	3785.63	-15.48	1642.08	0.999911	0.348354	(0.34, 0.36)	2.87064	0.00106728	1.57168e-05
100017	Magnesium	100017 Magnesium	100098	Diet by 24hr recall	49121	4.3039	(4, 5)	351.908	348.507	-3.40153	129.081	0.999581	0.420033	(0.41, 0.43)	2.38076	0.00044361	1.38082e-05
100018	Retinol	100018 Retinol	100098	Diet by 24hr recall	45836	4.3039	(4, 5)	325.38	322.338	-3.0425	238.722	0.999834	0.276944	(0.27, 0.29)	3.61084	0.00316166	1.85986e-05
100019	Carotene	100019 Carotene	100098	Diet by 24hr recall	49121	4.3039	(4, 5)	3186.11	2934	-252.115	3513.52	0.992428	0.270388	(0.26, 0.28)	3.69839	0.0032722	1.749e-05
100021	Vitamin D	100021 Vitamin D	100098	Diet by 24hr recall	49121	4.3039	(4, 5)	2.86103	2.97297	0.111942	4.4351	0.998282	0.132077	(0.12, 0.14)	7.57131	0.064585	1.96538e-05
100023	Starch	100023 Starch	100098	Diet by 24hr recall	49121	4.3039	(4, 5)	122.792	120.781	-2.01101	58.591	0.999214	0.363584	(0.36, 0.37)	2.75039	0.000877319	1.53313e-05
100024	Calcium	100024 Calcium	100098	Diet by 24hr recall	49121	4.3039	(4, 5)	990.269	964.481	-25.7881	506.48	0.998222	0.333178	(0.33, 0.34)	3.0014	0.00130564	1.6089e-05
100025	Vitamin E	100025 Vitamin E	100098	Diet by 24hr recall	49121	4.3039	(4, 5)	9.46164	9.4832	0.0215643	6.36858	0.999923	0.302876	(0.29, 0.31)	3.30168	0.00199572	1.67942e-05

### Sheet: Table S6 Imaging visit results
UK Biobank field ID	UK Biobank field name	Short name (figure)	UK Biobank category	High category	Sample size	Median months difference	IQR months difference	Mean of initial measure	Mean of repeat measure	Mean difference	SD of difference	Accuracy coefficient	ICC	ICC 95% CI	Correction factor (lamda)	Var(lamda)	Var(1/lamda)
6348	Duration to complete numeric path (trail #1)	6348 Duration to complete numeric p	505	Other	3393	26.809	(26, 28)	211.46	217.929	6.46891	92.2973	0.975623	0.295527	(0.26, 0.33)	3.38378	0.0321846	0.000245492
6350	Duration to complete alphanumeric path (trail #2)	6350 Duration to complete alphanume	505	Other	3297	26.809	(26, 28)	518.386	531.18	12.7931	211.947	0.996117	0.527466	(0.50, 0.55)	1.89586	0.00204134	0.000158012
12143	Weight (pre-imaging)	12143 Weight (pre-imaging)	100010	Anthropometry	4498	26.9405	(26, 29)	74.9411	75.3148	0.373722	4.70771	0.999646	0.948137	(0.94, 0.95)	1.0547	2.80835e-06	2.26953e-06
12144	Height	12144 Height	100010	Anthropometry	4498	26.9405	(26, 29)	170.597	170.468	-0.129169	2.76819	0.999903	0.958106	(0.96, 0.96)	1.04373	1.77545e-06	1.49611e-06
12336	Ventricular rate	12336 Ventricular rate	104	Physical measures	3246	26.9405	(26, 29)	60.9128	60.2994	-0.61337	9.59423	0.997235	0.580389	(0.56, 0.60)	1.72298	0.00119397	0.000135479
12338	P duration	12338 P duration	104	Physical measures	3055	26.9405	(26, 29)	97.3329	98.1198	0.786907	18.5668	0.998833	0.355151	(0.32, 0.39)	2.8157	0.0157118	0.000249966
12340	QRS duration	12340 QRS duration	104	Physical measures	3244	26.9405	(26, 29)	88.3274	88.3878	0.0604192	10.0104	0.9972	0.734604	(0.72, 0.75)	1.36128	0.000224334	6.53293e-05
12651	Duration of eprime test	12651 Duration of eprime test	106	Brain MRI	3734	26.9076	(26, 29)	281.817	296.943	15.1267	65.1726	0.94314	0.0379934	(0.01, 0.07)	26.3203	128.156	0.000267037
12673	Heart rate during PWA	12673 Heart rate during PWA	128	Heart MRI	3474	26.9405	(26, 29)	61.6825	60.4382	-1.24427	8.97171	0.992336	0.599617	(0.57, 0.62)	1.66773	0.00091339	0.000118074
12674	Systolic brachial blood pressure during PWA	12674 Systolic brachial blood pressu	128	Heart MRI	3449	26.9405	(26, 29)	136.735	137.034	0.299193	22.8672	0.991008	0.381597	(0.35, 0.41)	2.62056	0.00998139	0.000211647
12675	Diastolic brachial blood pressure during PWA	12675 Diastolic brachial blood press	128	Heart MRI	3449	26.9405	(26, 29)	70.9598	67.997	-2.96289	14.6237	0.953564	0.231404	(0.19, 0.27)	4.32145	0.0905778	0.000259719
12676	Peripheral pulse pressure during PWA	12676 Peripheral pulse pressure duri	128	Heart MRI	3446	26.9405	(26, 29)	65.7927	69.0585	3.26579	21.0224	0.971026	0.345328	(0.31, 0.38)	2.8958	0.0158293	0.000225107
12677	Central systolic blood pressure during PWA	12677 Central systolic blood pressur	128	Heart MRI	3448	26.9405	(26, 29)	132.668	132.952	0.284392	22.4291	0.990986	0.393767	(0.37, 0.42)	2.53957	0.0086126	0.000207058
12678	Central pulse pressure during PWA	12678 Central pulse pressure during	128	Heart MRI	3446	26.9405	(26, 29)	61.7243	64.9699	3.24567	20.0961	0.971625	0.373169	(0.34, 0.41)	2.67975	0.0110869	0.000214998
12679	Number of beats in waveform average for PWA	12679 Number of beats in waveform av	128	Heart MRI	3476	26.9405	(26, 29)	12.756	12.6676	-0.0884398	2.35152	0.999073	0.568414	(0.55, 0.59)	1.75928	0.00126275	0.000131818
12680	Central augmentation pressure during PWA	12680 Central augmentation pressure	128	Heart MRI	3446	26.9405	(26, 29)	12.5222	13.3407	0.818437	7.88838	0.991807	0.453932	(0.43, 0.48)	2.20297	0.00430829	0.000182922
12681	Augmentation index for PWA	12681 Augmentation index for PWA	128	Heart MRI	3476	26.9405	(26, 29)	19.6218	20.0306	0.408875	9.39569	0.995204	0.456818	(0.43, 0.48)	2.18906	0.00413665	0.000180145
12682	Cardiac output during PWA	12682 Cardiac output during PWA	128	Heart MRI	3310	26.9405	(26, 29)	6.85111	7.07475	0.223639	2.98499	0.996523	0.378508	(0.35, 0.41)	2.64196	0.0108035	0.000221749
12683	End systolic pressure during PWA	12683 End systolic pressure during P	128	Heart MRI	3427	26.9405	(26, 29)	113.905	111.529	-2.3754	21.3111	0.990259	0.313528	(0.28, 0.34)	3.18951	0.024553	0.000237252
12684	End systolic pressure index during PWA	12684 End systolic pressure index du	128	Heart MRI	3306	26.9405	(26, 29)	0.718949	0.70352	-0.015429	0.102038	0.958665	0.324885	(0.29, 0.36)	3.07801	0.0217215	0.000241996
12685	Total peripheral resistance during PWA	12685 Total peripheral resistance du	128	Heart MRI	3427	26.9405	(26, 29)	-690.003	-3.78371	686.22	40282.7	0.000984604	-3.84987e-06	(-0.03, 0.03)	-259749	1.32831e+18	-0.0002918
12686	Stroke volume during PWA	12686 Stroke volume during PWA	128	Heart MRI	3310	26.9405	(26, 29)	111.928	118.536	6.60796	39.2371	0.979114	0.396292	(0.36, 0.43)	2.52339	0.00870398	0.000214674
12687	Mean arterial pressure during PWA	12687 Mean arterial pressure during	128	Heart MRI	3448	26.9405	(26, 29)	96.5935	94.3257	-2.26781	15.7744	0.976219	0.333624	(0.30, 0.36)	2.99739	0.0184888	0.000229054
12697	Systolic brachial blood pressure	12697 Systolic brachial blood pressu	128	Heart MRI	3523	26.9405	(26, 29)	136.033	136.959	0.925348	24.1692	0.982259	0.352363	(0.32, 0.38)	2.83798	0.0141246	0.000217739
12698	Diastolic brachial blood pressure	12698 Diastolic brachial blood press	128	Heart MRI	3523	26.9405	(26, 29)	70.8544	67.9642	-2.89015	14.8157	0.955432	0.2294	(0.19, 0.26)	4.35919	0.0919931	0.00025476
12702	Cardiac index during PWA	12702 Cardiac index during PWA	128	Heart MRI	3242	26.9405	(26, 29)	3.75193	3.84795	0.0960269	2.16554	0.993663	0.351501	(0.32, 0.38)	2.84494	0.0155215	0.00023694
22420	LV ejection fraction	22420 LV ejection fraction	133	Heart MRI	903	26.9733	(26, 28)	55.8095	55.3765	-0.433001	6.11382	0.988837	0.532539	(0.48, 0.58)	1.8778	0.00706679	0.000568364
22421	LV end diastolic volume	22421 LV end diastolic volume	133	Heart MRI	903	26.9733	(26, 28)	139.904	142.45	2.54596	46.3037	0.901109	0.492297	(0.44, 0.54)	2.03129	0.0108226	0.000635685
22422	LV end systolic volume	22422 LV end systolic volume	133	Heart MRI	903	26.9733	(26, 28)	62.4419	64.9048	2.4629	38.2867	0.816267	0.303447	(0.24, 0.36)	3.29547	0.107665	0.000912866
22423	LV stroke volume	22423 LV stroke volume	133	Heart MRI	903	26.9733	(26, 28)	77.4729	77.5548	0.0819491	15.2978	0.98089	0.714801	(0.68, 0.75)	1.39899	0.0010146	0.000264872
22424	Cardiac output	22424 Cardiac output	133	Heart MRI	903	26.9733	(26, 28)	4.71827	4.61185	-0.106423	1.06604	0.980419	0.587993	(0.54, 0.63)	1.7007	0.00396581	0.000474045
22425	Cardiac index	22425 Cardiac index	133	Heart MRI	903	26.9733	(26, 28)	2.52525	2.47951	-0.0457364	0.557434	0.972718	0.47347	(0.42, 0.52)	2.11206	0.0132639	0.000666562
22426	Average heart rate	22426 Average heart rate	133	Heart MRI	903	26.9733	(26, 28)	61.7852	60.4983	-1.28682	7.75431	0.991748	0.696784	(0.66, 0.73)	1.43516	0.00124358	0.000293136
22427	Body surface area	22427 Body surface area	133	Heart MRI	903	26.9733	(26, 28)	1.8658	1.85774	-0.00806202	0.0531899	0.999134	0.966066	(0.96, 0.97)	1.03513	5.65929e-06	4.92934e-06
22670	Minimum carotid IMT (intima-medial thickness) at 120 degrees	22670 Minimum carotid IMT (intima-me	101	Physical measures	3367	26.7762	(26, 28)	576.622	586.24	9.61776	119.219	0.996929	0.602828	(0.58, 0.62)	1.65885	0.000911408	0.000120361
22671	Mean carotid IMT (intima-medial thickness) at 120 degrees	22671 Mean carotid IMT (intima-media	101	Physical measures	3367	26.7762	(26, 28)	679.281	691.779	12.4978	111.348	0.996086	0.703578	(0.68, 0.72)	1.42131	0.000309066	7.57358e-05
22672	Maximum carotid IMT (intima-medial thickness) at 120 degrees	22672 Maximum carotid IMT (intima-me	101	Physical measures	3367	26.7762	(26, 28)	793.795	806.899	13.1037	166.117	0.99749	0.594496	(0.57, 0.62)	1.6821	0.000994026	0.000124163
22673	Minimum carotid IMT (intima-medial thickness) at 150 degrees	22673 Minimum carotid IMT (intima-me	101	Physical measures	3391	26.7762	(26, 28)	570.461	577.322	6.86169	118.99	0.998087	0.588723	(0.57, 0.61)	1.69859	0.00104808	0.000125903
22674	Mean carotid IMT (intima-medial thickness) at 150 degrees	22674 Mean carotid IMT (intima-media	101	Physical measures	3383	26.7762	(26, 28)	673.407	684.109	10.702	112.762	0.997096	0.675859	(0.66, 0.69)	1.4796	0.000418038	8.72249e-05
22675	Maximum carotid IMT (intima-medial thickness) at 150 degrees	22675 Maximum carotid IMT (intima-me	101	Physical measures	3383	26.7762	(26, 28)	786.958	799.72	12.7623	175.807	0.996685	0.521702	(0.50, 0.55)	1.9168	0.0021138	0.000156587
22676	Minimum carotid IMT (intima-medial thickness) at 210 degrees	22676 Minimum carotid IMT (intima-me	101	Physical measures	3379	26.7762	(26, 28)	580.552	590.23	9.67801	127.863	0.996669	0.591834	(0.57, 0.61)	1.68966	0.00101831	0.000124934
22677	Mean carotid IMT (intima-medial thickness) at 210 degrees	22677 Mean carotid IMT (intima-media	101	Physical measures	3379	26.7762	(26, 28)	684.566	697.729	13.1637	121.728	0.995276	0.684092	(0.66, 0.70)	1.46179	0.000382478	8.37654e-05
22678	Maximum carotid IMT (intima-medial thickness) at 210 degrees	22678 Maximum carotid IMT (intima-me	101	Physical measures	3379	26.7762	(26, 28)	799.629	813.814	14.185	176.271	0.99707	0.578438	(0.56, 0.60)	1.72879	0.00117048	0.000131036
22679	Minimum carotid IMT (intima-medial thickness) at 240 degrees	22679 Minimum carotid IMT (intima-me	101	Physical measures	3351	26.7762	(26, 28)	582.772	590.083	7.31095	119.841	0.998211	0.622132	(0.60, 0.64)	1.60738	0.000748423	0.000112119
22680	Mean carotid IMT (intima-medial thickness) at 240 degrees	22680 Mean carotid IMT (intima-media	101	Physical measures	3352	26.7762	(26, 28)	685.257	695.721	10.4648	114.728	0.99698	0.714511	(0.70, 0.73)	1.39956	0.000274234	7.14754e-05
22681	Maximum carotid IMT (intima-medial thickness) at 240 degrees	22681 Maximum carotid IMT (intima-me	101	Physical measures	3352	26.7762	(26, 28)	798.579	809.237	10.6581	167.077	0.997778	0.616638	(0.60, 0.64)	1.6217	0.000792538	0.000114588
23200	L1-L4 area	23200 L1-L4 area	125	DXA scan	1642	26.8747	(26, 28)	60.6041	60.5847	-0.019431	2.22666	0.999876	0.966458	(0.96, 0.97)	1.03471	3.03695e-06	2.64953e-06
23201	L1-L4 average height	23201 L1-L4 average height	125	DXA scan	1642	26.8747	(26, 28)	13.8671	13.8186	-0.0485051	0.325893	0.998358	0.937317	(0.93, 0.94)	1.06688	1.16356e-05	8.98117e-06
23202	L1-L4 average width	23202 L1-L4 average width	125	DXA scan	1642	26.8747	(26, 28)	4.34763	4.36121	0.0135802	0.109158	0.999221	0.964574	(0.96, 0.97)	1.03673	3.40766e-06	2.94984e-06
23203	L1-L4 BMC (bone mineral content)	23203 L1-L4 BMC (bone mineral conten	125	DXA scan	1642	26.8747	(26, 28)	72.4877	71.7855	-0.702159	4.68009	0.99924	0.969096	(0.97, 0.97)	1.03189	2.55692e-06	2.2552e-06
23204	L1-L4 BMD (bone mineral density)	23204 L1-L4 BMD (bone mineral densit	125	DXA scan	1642	26.8747	(26, 28)	1.18335	1.17143	-0.0119232	0.0499089	0.997965	0.963629	(0.96, 0.97)	1.03774	3.60266e-06	3.10644e-06
23205	L1-L4 BMD (bone mineral density) T-score	23205 L1-L4 BMD (bone mineral densit	125	DXA scan	1642	26.8747	(26, 28)	-0.143637	-0.240561	-0.0969241	0.418633	0.997949	0.960514	(0.95, 0.97)	1.04111	4.28778e-06	3.64962e-06
23208	Femur neck BMD (bone mineral density) (right)	23208 Femur neck BMD (bone mineral d	125	DXA scan	1708	26.8747	(26, 28)	0.947101	0.931671	-0.0154295	0.0378666	0.993781	0.956534	(0.93, 0.97)	1.04544	5.05813e-06	4.23439e-06
23209	Femur neck BMD (bone mineral density) T-score (right)	23209 Femur neck BMD (bone mineral d	125	DXA scan	1708	26.8747	(26, 28)	-0.64085	-0.759991	-0.119141	0.313876	0.993292	0.947889	(0.92, 0.96)	1.05498	7.47255e-06	6.03252e-06
23210	Femur shaft BMD (bone mineral density) (right)	23210 Femur shaft BMD (bone mineral	125	DXA scan	1705	26.8747	(26, 28)	1.18818	1.16448	-0.023699	0.0430089	0.991138	0.962084	(0.92, 0.98)	1.03941	3.78881e-06	3.24605e-06
23212	Femur total BMD (bone mineral density) (right)	23212 Femur total BMD (bone mineral	125	DXA scan	1705	26.8747	(26, 28)	1.00433	0.986262	-0.018067	0.027481	0.99269	0.976071	(0.93, 0.99)	1.02452	1.44481e-06	1.3114e-06
23213	Femur total BMD (bone mineral density) T-score (right)	23213 Femur total BMD (bone mineral	125	DXA scan	1705	26.8747	(26, 28)	-0.349067	-0.49045	-0.141383	0.231707	0.991565	0.96896	(0.92, 0.98)	1.03203	2.48517e-06	2.19068e-06
23214	Femur troch BMD (bone mineral density) (right)	23214 Femur troch BMD (bone mineral	125	DXA scan	1708	26.8747	(26, 28)	0.841599	0.826968	-0.0146311	0.0382421	0.995425	0.967309	(0.95, 0.98)	1.0338	2.76597e-06	2.42164e-06
23215	Femur troch BMD (bone mineral density) T-score (right)	23215 Femur troch BMD (bone mineral	125	DXA scan	1708	26.8747	(26, 28)	-0.197262	-0.320409	-0.123147	0.372522	0.994747	0.947124	(0.93, 0.96)	1.05583	7.71242e-06	6.20608e-06
23218	Femur wards BMD (bone mineral density) (right)	23218 Femur wards BMD (bone mineral	125	DXA scan	1708	26.8747	(26, 28)	0.737227	0.72129	-0.0159364	0.0439098	0.99374	0.947022	(0.93, 0.96)	1.05594	7.74466e-06	6.22935e-06
23219	Femur wards BMD (bone mineral density) T-score (right)	23219 Femur wards BMD (bone mineral	125	DXA scan	1707	26.8747	(26, 28)	-1.52691	-1.64919	-0.122281	0.323498	0.993336	0.947383	(0.92, 0.96)	1.05554	7.63534e-06	6.15077e-06
23220	Arm BMC (bone mineral content) (left)	23220 Arm BMC (bone mineral content)	125	DXA scan	135	26.9076	(26, 28)	177.602	178.274	0.671245	7.33639	0.999904	0.988664	(0.98, 0.99)	1.01147	3.93992e-06	3.76429e-06
23221	Arm BMD (bone mineral density) (left)	23221 Arm BMD (bone mineral density)	125	DXA scan	135	26.9076	(26, 28)	0.930195	0.914658	-0.0155371	0.0527626	0.994108	0.928474	(0.90, 0.95)	1.07704	0.000189645	0.000140935
23222	Arm BMC (bone mineral content) (right)	23222 Arm BMC (bone mineral content)	125	DXA scan	135	26.9076	(26, 28)	184.978	185.18	0.201989	6.67682	0.999975	0.990926	(0.99, 0.99)	1.00916	2.50735e-06	2.41757e-06
23223	Arm BMD (bone mineral density) (right)	23223 Arm BMD (bone mineral density)	125	DXA scan	135	26.9076	(26, 28)	0.952551	0.934845	-0.0177062	0.0495016	0.991834	0.933297	(0.90, 0.96)	1.07147	0.000162359	0.000123184
23224	Arms BMC (bone mineral content)	23224 Arms BMC (bone mineral content	125	DXA scan	1746	26.8747	(26, 28)	370.112	368.857	-1.25458	14.9265	0.99991	0.989748	(0.99, 0.99)	1.01036	2.48347e-07	2.38318e-07
23225	Arms BMD (bone mineral density)	23225 Arms BMD (bone mineral density	125	DXA scan	1746	26.8747	(26, 28)	0.946788	0.928646	-0.0181422	0.0502186	0.991662	0.937821	(0.91, 0.95)	1.0663	1.07497e-05	8.31528e-06
23226	Head BMD (bone mineral density)	23226 Head BMD (bone mineral density	125	DXA scan	1746	26.8747	(26, 28)	2.29546	2.28492	-0.0105348	0.0831549	0.999291	0.961705	(0.96, 0.97)	1.03982	3.77869e-06	3.23228e-06
23227	Leg BMD (bone mineral density) (left)	23227 Leg BMD (bone mineral density)	125	DXA scan	135	26.9076	(26, 28)	1.22356	1.20742	-0.0161379	0.028057	0.995466	0.982538	(0.96, 0.99)	1.01777	9.52574e-06	8.87762e-06
23228	Leg BMC (bone mineral content) (right)	23228 Leg BMC (bone mineral content)	125	DXA scan	135	26.9076	(26, 28)	497.896	492.635	-5.26093	11.5049	0.998855	0.994176	(0.99, 1.00)	1.00586	1.02287e-06	9.99243e-07
23229	Leg BMD (bone mineral density) (right)	23229 Leg BMD (bone mineral density)	125	DXA scan	135	26.9076	(26, 28)	1.22704	1.21333	-0.0137024	0.0291264	0.996743	0.98294	(0.97, 0.99)	1.01736	9.08082e-06	8.47683e-06
23230	Legs BMC (bone mineral content)	23230 Legs BMC (bone mineral content	125	DXA scan	1746	26.8747	(26, 28)	1003.26	992.823	-10.4318	25.88	0.999049	0.99347	(0.99, 1.00)	1.00657	9.96143e-08	9.70379e-08
23231	Legs BMD (bone mineral density)	23231 Legs BMD (bone mineral density	125	DXA scan	1746	26.8747	(26, 28)	1.24032	1.22542	-0.0149002	0.0396121	0.996275	0.973327	(0.96, 0.98)	1.0274	1.76797e-06	1.58676e-06
23232	Pelvis BMD (bone mineral density)	23232 Pelvis BMD (bone mineral densi	125	DXA scan	1746	26.8747	(26, 28)	1.00941	0.986164	-0.0232412	0.0364897	0.988065	0.958845	(0.89, 0.98)	1.04292	4.4037e-06	3.72229e-06
23233	Ribs BMD (bone mineral density)	23233 Ribs BMD (bone mineral density	125	DXA scan	1746	26.8747	(26, 28)	0.851074	0.829746	-0.021328	0.0417008	0.988127	0.945041	(0.90, 0.97)	1.05815	8.2051e-06	6.54466e-06
23234	Spine BMD (bone mineral density)	23234 Spine BMD (bone mineral densit	125	DXA scan	1746	26.8747	(26, 28)	1.09069	1.09543	0.0047388	0.0590291	0.999474	0.94363	(0.94, 0.95)	1.05974	8.67108e-06	6.87511e-06
23235	Total BMC (bone mineral content)	23235 Total BMC (bone mineral conten	125	DXA scan	1746	26.8747	(26, 28)	2668.84	2634.36	-34.4784	68.2658	0.998197	0.991482	(0.98, 0.99)	1.00859	1.70529e-07	1.64793e-07
23236	Total BMD (bone mineral density)	23236 Total BMD (bone mineral densit	125	DXA scan	1746	26.8747	(26, 28)	1.20693	1.18802	-0.0189124	0.0341773	0.991311	0.966074	(0.93, 0.98)	1.03512	2.92543e-06	2.54818e-06
23237	Total BMD (bone mineral density) (left)	23237 Total BMD (bone mineral densit	125	DXA scan	135	26.9076	(26, 28)	1.17817	1.1603	-0.017871	0.0264224	0.991299	0.972672	(0.92, 0.99)	1.0281	2.40497e-05	2.15267e-05
23238	Total BMD (bone mineral density) (right)	23238 Total BMD (bone mineral densit	125	DXA scan	135	26.9076	(26, 28)	1.20868	1.1909	-0.0177784	0.0270836	0.991978	0.974016	(0.92, 0.99)	1.02668	2.16535e-05	1.94891e-05
23239	Total BMD (bone mineral density) T-score	23239 Total BMD (bone mineral densit	125	DXA scan	1745	26.8747	(26, 28)	0.631743	0.459349	-0.172394	0.263054	0.989523	0.965223	(0.91, 0.98)	1.03603	3.08388e-06	2.67676e-06
23240	Trunk BMC (bone mineral content)	23240 Trunk BMC (bone mineral conten	125	DXA scan	1746	26.8747	(26, 28)	774.054	761.973	-12.0809	36.9531	0.998111	0.981499	(0.98, 0.99)	1.01885	8.29391e-07	7.69696e-07
23241	Trunk BMD (bone mineral density)	23241 Trunk BMD (bone mineral densit	125	DXA scan	1746	26.8747	(26, 28)	0.979657	0.961678	-0.0179797	0.0315971	0.991794	0.967597	(0.93, 0.98)	1.03349	2.65588e-06	2.32802e-06
23242	Trunk BMD (bone mineral density) (left)	23242 Trunk BMD (bone mineral densit	125	DXA scan	135	26.9076	(26, 28)	0.951954	0.936935	-0.0150193	0.0302234	0.992501	0.964316	(0.93, 0.98)	1.037	4.2088e-05	3.63945e-05
23243	Trunk BMD (bone mineral density) (right)	23243 Trunk BMD (bone mineral densit	125	DXA scan	135	26.9076	(26, 28)	0.983226	0.966726	-0.0165009	0.0293895	0.992235	0.968719	(0.93, 0.98)	1.03229	3.19007e-05	2.80926e-05
23247	Android tissue fat percentage	23247 Android tissue fat percentage	124	DXA scan	1746	26.8747	(26, 28)	0.379726	0.382132	0.00240603	0.0453152	0.999586	0.915087	(0.91, 0.92)	1.09279	2.15988e-05	1.51453e-05
23248	Android total mass	23248 Android total mass	124	DXA scan	1746	26.8747	(26, 28)	5815.01	5956.81	141.8	527.852	0.996133	0.944369	(0.93, 0.95)	1.05891	8.42535e-06	6.70122e-06
23251	Arm tissue fat percentage (left)	23251 Arm tissue fat percentage (lef	124	DXA scan	135	26.9076	(26, 28)	0.336819	0.339267	0.00244877	0.0247599	0.999658	0.970072	(0.96, 0.98)	1.03085	2.9078e-05	2.57502e-05
23252	Arm total mass (left)	23252 Arm total mass (left)	124	DXA scan	135	26.9076	(26, 28)	4175.15	4174.45	-0.701655	332.436	1	0.932716	(0.91, 0.95)	1.07214	0.000165512	0.000125264
23255	Arm tissue fat percentage (right)	23255 Arm tissue fat percentage (rig	124	DXA scan	135	26.9076	(26, 28)	0.329683	0.337053	0.00736953	0.0244446	0.996911	0.967172	(0.95, 0.98)	1.03394	3.53042e-05	3.08917e-05
23256	Arm total mass (right)	23256 Arm total mass (right)	124	DXA scan	135	26.9076	(26, 28)	4364.64	4354.97	-9.66673	349.064	0.999677	0.92224	(0.89, 0.94)	1.08432	0.000228781	0.000165499
23259	Arms tissue fat percentage	23259 Arms tissue fat percentage	124	DXA scan	1746	26.8747	(26, 28)	0.320815	0.32253	0.00171461	0.0267314	0.999838	0.961568	(0.96, 0.96)	1.03997	3.80742e-06	3.25499e-06
23260	Arms total mass	23260 Arms total mass	124	DXA scan	1746	26.8747	(26, 28)	8484.81	8378.13	-106.687	653.373	0.998395	0.940011	(0.93, 0.95)	1.06382	9.93525e-06	7.7573e-06
23264	Gynoid tissue fat percentage	23264 Gynoid tissue fat percentage	124	DXA scan	1746	26.8747	(26, 28)	0.346087	0.349184	0.00309704	0.0275669	0.999322	0.955127	(0.95, 0.96)	1.04698	5.29691e-06	4.40827e-06
23265	Gynoid total mass	23265 Gynoid total mass	124	DXA scan	1746	26.8747	(26, 28)	11613.5	11612.2	-1.32043	692.183	0.99982	0.946726	(0.94, 0.95)	1.05627	7.66844e-06	6.16032e-06
23268	Leg tissue fat percentage (left)	23268 Leg tissue fat percentage (lef	124	DXA scan	135	26.9076	(26, 28)	0.324542	0.331226	0.00668396	0.0197109	0.997361	0.977022	(0.96, 0.98)	1.02352	1.67762e-05	1.52866e-05
23269	Leg total mass (left)	23269 Leg total mass (left)	124	DXA scan	135	26.9076	(26, 28)	12509.9	12370.8	-139.107	667.775	0.997756	0.949452	(0.93, 0.96)	1.05324	8.85123e-05	7.19277e-05
23272	Leg tissue fat percentage (right)	23272 Leg tissue fat percentage (rig	124	DXA scan	135	26.9076	(26, 28)	0.327094	0.334403	0.0073085	0.0198096	0.997127	0.976973	(0.96, 0.99)	1.02357	1.6851e-05	1.53516e-05
23273	Leg total mass (right)	23273 Leg total mass (right)	124	DXA scan	135	26.9076	(26, 28)	12598.9	12486	-112.948	626.169	0.998621	0.95714	(0.94, 0.97)	1.04478	6.21034e-05	5.21215e-05
23276	Legs tissue fat percentage	23276 Legs tissue fat percentage	124	DXA scan	1746	26.8747	(26, 28)	0.319191	0.321696	0.00250503	0.0234563	0.999623	0.969053	(0.97, 0.97)	1.03194	2.41166e-06	2.1267e-06
23277	Legs total mass	23277 Legs total mass	124	DXA scan	1746	26.8747	(26, 28)	24529.6	24337.1	-192.547	1434.09	0.999073	0.950956	(0.95, 0.96)	1.05157	6.41168e-06	5.24342e-06
23281	Total tissue fat percentage	23281 Total tissue fat percentage	124	DXA scan	1746	26.8747	(26, 28)	0.338589	0.34128	0.00269123	0.028369	0.999286	0.94018	(0.93, 0.95)	1.06363	9.87386e-06	7.71492e-06
23283	Total mass	23283 Total mass	124	DXA scan	1746	26.8747	(26, 28)	75322.6	74996	-326.512	3983.2	0.999706	0.962866	(0.96, 0.97)	1.03857	3.54003e-06	3.04279e-06
23286	Trunk tissue fat percentage	23286 Trunk tissue fat percentage	124	DXA scan	1746	26.8747	(26, 28)	0.365229	0.367894	0.00266545	0.0376408	0.999308	0.922062	(0.91, 0.93)	1.08453	1.77809e-05	1.28527e-05
23287	Trunk total mass	23287 Trunk total mass	124	DXA scan	1746	26.8747	(26, 28)	37663.8	37761.9	98.0259	2356.44	0.999855	0.960238	(0.96, 0.96)	1.04141	4.09257e-06	3.47946e-06
23290	Femur shaft BMD (bone mineral density) (left)	23290 Femur shaft BMD (bone mineral	125	DXA scan	1737	26.8747	(26, 28)	1.18534	1.1608	-0.0245423	0.0498424	0.990673	0.95268	(0.91, 0.97)	1.04967	5.96719e-06	4.91539e-06
23291	Femur total BMD (bone mineral density) (left)	23291 Femur total BMD (bone mineral	125	DXA scan	1737	26.8747	(26, 28)	1.00179	0.984741	-0.0170499	0.0376704	0.993486	0.963633	(0.94, 0.98)	1.03774	3.40486e-06	2.93593e-06
23293	Femur total BMD (bone mineral density) T-score (left)	23293 Femur total BMD (bone mineral	125	DXA scan	1736	26.8747	(26, 28)	-0.368627	-0.497264	-0.128636	0.239795	0.993246	0.969904	(0.94, 0.98)	1.03103	2.28787e-06	2.02463e-06
23295	Femur troch BMD (bone mineral density) (left)	23295 Femur troch BMD (bone mineral	125	DXA scan	1737	26.8747	(26, 28)	0.84295	0.829736	-0.013214	0.0455905	0.996221	0.95801	(0.95, 0.97)	1.04383	4.61992e-06	3.89148e-06
23297	Femur wards BMD (bone mineral density) (left)	23297 Femur wards BMD (bone mineral	125	DXA scan	1737	26.8747	(26, 28)	0.731649	0.714862	-0.016787	0.0420677	0.992856	0.948276	(0.92, 0.96)	1.05454	7.23003e-06	5.84628e-06
23298	Femur troch BMD (bone mineral density) T-score (left)	23298 Femur troch BMD (bone mineral	125	DXA scan	1736	26.8747	(26, 28)	-0.185649	-0.291312	-0.105663	0.389257	0.996248	0.946572	(0.93, 0.96)	1.05644	7.7608e-06	6.23049e-06
23299	Femur neck BMD (bone mineral density) (left)	23299 Femur neck BMD (bone mineral d	125	DXA scan	1737	26.8747	(26, 28)	0.941494	0.926887	-0.0146076	0.0422947	0.994145	0.947457	(0.93, 0.96)	1.05546	7.48049e-06	6.02793e-06
23300	Femur neck BMD (bone mineral density) T-score (left)	23300 Femur neck BMD (bone mineral d	125	DXA scan	1736	26.8747	(26, 28)	-0.684759	-0.793009	-0.108249	0.294692	0.99453	0.954062	(0.93, 0.97)	1.04815	5.60224e-06	4.6416e-06
23301	Femur wards BMD (bone mineral density) T-score (left)	23301 Femur wards BMD (bone mineral	125	DXA scan	1736	26.8747	(26, 28)	-1.57308	-1.69641	-0.123324	0.293038	0.993041	0.953841	(0.93, 0.97)	1.04839	5.66037e-06	4.68541e-06
23304	Trunk bone area	23304 Trunk bone area	125	DXA scan	1746	26.8747	(26, 28)	779.069	780.13	1.06074	31.5627	0.999363	0.956221	(0.95, 0.96)	1.04578	5.02459e-06	4.20081e-06
23305	Head bone area	23305 Head bone area	125	DXA scan	1746	26.8747	(26, 28)	226.729	222.911	-3.81791	8.90492	0.976721	0.851874	(0.78, 0.90)	1.17388	8.18346e-05	4.30962e-05
23306	Head BMC (bone mineral content)	23306 Head BMC (bone mineral content	125	DXA scan	1746	26.8747	(26, 28)	521.416	510.705	-10.7112	16.3416	0.9922	0.974073	(0.93, 0.99)	1.02662	1.66663e-06	1.50039e-06
23307	Pelvis bone area	23307 Pelvis bone area	125	DXA scan	1746	26.8747	(26, 28)	330.532	329.299	-1.23282	13.6564	0.999541	0.951837	(0.95, 0.96)	1.0506	6.16626e-06	5.06142e-06
23308	Pelvis BMC (bone mineral content)	23308 Pelvis BMC (bone mineral conte	125	DXA scan	1746	26.8747	(26, 28)	336.848	328.26	-8.58754	16.0766	0.994524	0.975364	(0.95, 0.99)	1.02526	1.49869e-06	1.35638e-06
23309	Ribs bone area	23309 Ribs bone area	125	DXA scan	1746	26.8747	(26, 28)	250.552	260.238	9.6862	25.8141	0.981565	0.851281	(0.79, 0.89)	1.1747	8.26695e-05	4.34146e-05
23310	Ribs BMC (bone mineral content)	23310 Ribs BMC (bone mineral content	125	DXA scan	1746	26.8747	(26, 28)	218.418	221.638	3.22075	25.7245	0.998744	0.940408	(0.93, 0.95)	1.06337	9.79154e-06	7.65802e-06
23311	Spine bone area	23311 Spine bone area	125	DXA scan	1746	26.8747	(26, 28)	197.985	190.592	-7.39265	17.6246	0.966923	0.780138	(0.69, 0.84)	1.28182	0.000236851	8.77328e-05
23312	Spine BMC (bone mineral content)	23312 Spine BMC (bone mineral conten	125	DXA scan	1746	26.8747	(26, 28)	218.788	212.074	-6.71405	17.3876	0.993638	0.951061	(0.93, 0.96)	1.05146	6.38239e-06	5.22175e-06
23313	Arm bone area (left)	23313 Arm bone area (left)	125	DXA scan	135	26.9076	(26, 28)	188.456	192.391	3.93472	12.2491	0.991238	0.908035	(0.86, 0.94)	1.10128	0.000335487	0.000228079
23314	Arm bone area (right)	23314 Arm bone area (right)	125	DXA scan	135	26.9076	(26, 28)	191.688	195.61	3.92124	10.6269	0.98966	0.928655	(0.89, 0.95)	1.07683	0.000188577	0.000140251
23315	Leg bone area (left)	23315 Leg bone area (left)	125	DXA scan	135	26.9076	(26, 28)	401.206	401.83	0.624075	12.4738	0.999917	0.967538	(0.95, 0.98)	1.03355	3.44808e-05	3.02169e-05
23316	Leg bone area (right)	23316 Leg bone area (right)	125	DXA scan	135	26.9076	(26, 28)	401.543	401.945	0.402303	11.0514	0.999761	0.975142	(0.97, 0.98)	1.02549	1.97487e-05	1.7857e-05
23317	Arms combined bone area	23317 Arms combined bone area	125	DXA scan	1746	26.8747	(26, 28)	385.08	391.206	6.12591	24.8376	0.995154	0.915773	(0.90, 0.93)	1.09197	2.12027e-05	1.49123e-05
23318	Legs combined bone area	23318 Legs combined bone area	125	DXA scan	1746	26.8747	(26, 28)	799.789	800.429	0.639697	27.2443	0.999743	0.962748	(0.96, 0.97)	1.03869	3.56404e-06	3.06191e-06
23320	Leg BMC (bone mineral content) (left)	23320 Leg BMC (bone mineral content)	125	DXA scan	135	26.9076	(26, 28)	495.694	489.743	-5.95087	13.2405	0.998457	0.991938	(0.99, 1.00)	1.00813	1.97304e-06	1.91018e-06
23323	Number of symbol digit matches attempted	23323 Number of symbol digit matches	502	Other	3402	26.809	(26, 28)	20.629	20.7369	0.107878	4.19642	0.998335	0.622196	(0.60, 0.64)	1.60721	0.000736708	0.000110409
23324	Number of symbol digit matches made correctly	23324 Number of symbol digit matches	502	Other	3402	26.809	(26, 28)	19.9112	19.9982	0.0870076	4.457	0.999148	0.621688	(0.60, 0.64)	1.60852	0.000740644	0.000110637
23325	Femur neck bone area (left)	23325 Femur neck bone area (left)	125	DXA scan	1737	26.8747	(26, 28)	5.25003	5.24566	-0.00437324	0.220208	0.999709	0.922431	(0.92, 0.93)	1.08409	1.76826e-05	1.28021e-05
23326	Femur neck bone area (right)	23326 Femur neck bone area (right)	125	DXA scan	1708	26.8747	(26, 28)	5.25276	5.26263	0.00986951	0.233481	0.99919	0.908623	(0.90, 0.92)	1.10057	2.61273e-05	1.78085e-05
23327	Femur neck BMC (bone mineral content) (left)	23327 Femur neck BMC (bone mineral c	125	DXA scan	1737	26.8747	(26, 28)	4.9583	4.87972	-0.07858	0.241958	0.996763	0.966162	(0.95, 0.97)	1.03502	2.92449e-06	2.5483e-06
23328	Femur neck BMC (bone mineral content) (right)	23328 Femur neck BMC (bone mineral c	125	DXA scan	1708	26.8747	(26, 28)	4.99219	4.92001	-0.0721889	0.275983	0.997292	0.957946	(0.95, 0.97)	1.0439	4.71382e-06	3.96951e-06
23329	Femur shaft bone area (left)	23329 Femur shaft bone area (left)	125	DXA scan	1737	26.8747	(26, 28)	14.7793	14.8787	0.0994399	0.792113	0.996445	0.811666	(0.79, 0.83)	1.23203	0.000154419	6.70212e-05
23330	Femur shaft bone area (right)	23330 Femur shaft bone area (right)	125	DXA scan	1705	26.8747	(26, 28)	14.7682	14.8557	0.0874785	0.672464	0.997346	0.840974	(0.83, 0.86)	1.1891	0.000100503	5.02699e-05
23331	Femur shaft BMC (bone mineral content) (left)	23331 Femur shaft BMC (bone mineral	125	DXA scan	1737	26.8747	(26, 28)	17.5136	17.2801	-0.233567	0.814567	0.996887	0.96132	(0.95, 0.97)	1.04024	3.87967e-06	3.31334e-06
23332	Femur shaft BMC (bone mineral content) (right)	23332 Femur shaft BMC (bone mineral	125	DXA scan	1705	26.8747	(26, 28)	17.5509	17.3051	-0.245847	0.712869	0.99667	0.968754	(0.96, 0.98)	1.03225	2.51995e-06	2.21946e-06
23333	Femur total area (left)	23333 Femur total area (left)	125	DXA scan	1737	26.8747	(26, 28)	35.293	35.2256	-0.0673878	1.30191	0.999393	0.947295	(0.94, 0.95)	1.05564	7.53065e-06	6.06419e-06
23334	Femur total area (right)	23334 Femur total area (right)	125	DXA scan	1705	26.8747	(26, 28)	35.1416	35.1691	0.0275404	1.1715	0.999975	0.956901	(0.95, 0.96)	1.04504	4.9761e-06	4.17212e-06
23335	Femur total BMC (bone mineral content) (left)	23335 Femur total BMC (bone mineral	125	DXA scan	1737	26.8747	(26, 28)	35.5692	34.9357	-0.633501	1.76079	0.996602	0.971351	(0.96, 0.98)	1.02949	2.06275e-06	1.83633e-06
23336	Femur total BMC (bone mineral content) (right)	23336 Femur total BMC (bone mineral	125	DXA scan	1705	26.8747	(26, 28)	35.5077	34.9172	-0.590446	1.50103	0.99706	0.978358	(0.97, 0.98)	1.02212	1.17349e-06	1.07515e-06
23337	Femur troch bone area (left)	23337 Femur troch bone area (left)	125	DXA scan	1737	26.8747	(26, 28)	15.2637	15.1012	-0.162454	1.63763	0.998452	0.842304	(0.83, 0.86)	1.18722	9.65354e-05	4.85918e-05
23338	Femur troch bone area (right)	23338 Femur troch bone area (right)	125	DXA scan	1708	26.8747	(26, 28)	15.1153	15.0445	-0.0708331	1.60312	0.999475	0.850891	(0.84, 0.86)	1.17524	8.50718e-05	4.45945e-05
23339	Femur troch BMC (bone mineral content) (left)	23339 Femur troch BMC (bone mineral	125	DXA scan	1737	26.8747	(26, 28)	13.0973	12.7759	-0.321355	1.81133	0.997217	0.909185	(0.90, 0.92)	1.09989	2.53283e-05	1.73067e-05
23340	Femur troch BMC (bone mineral content) (right)	23340 Femur troch BMC (bone mineral	125	DXA scan	1708	26.8747	(26, 28)	12.9523	12.6784	-0.273828	1.68798	0.997922	0.919634	(0.91, 0.93)	1.08739	1.94822e-05	1.39347e-05
23341	Femur wards bone area (left)	23341 Femur wards bone area (left)	125	DXA scan	1737	26.8747	(26, 28)	3.09935	3.09412	-0.00522879	0.23364	0.999904	0.936845	(0.93, 0.94)	1.06741	1.11825e-05	8.61408e-06
23342	Femur wards bone area (left)	23342 Femur wards bone area (left)	125	DXA scan	1708	26.8747	(26, 28)	3.10737	3.10969	0.0023216	0.224095	0.999975	0.937914	(0.93, 0.94)	1.0662	1.09528e-05	8.47568e-06
23343	Femur wards BMC (bone mineral content) (left)	23343 Femur wards BMC (bone mineral	125	DXA scan	1737	26.8747	(26, 28)	2.28407	2.22769	-0.0563795	0.21387	0.996543	0.951992	(0.94, 0.96)	1.05043	6.15534e-06	5.05574e-06
23344	Femur wards BMC (bone mineral content) (right)	23344 Femur wards BMC (bone mineral	125	DXA scan	1708	26.8747	(26, 28)	2.30579	2.25924	-0.046542	0.227155	0.997797	0.945817	(0.94, 0.95)	1.05729	8.13228e-06	6.5079e-06
25000	Volumetric scaling from T1 head image to standard space	25000 Volumetric scaling from T1 hea	110	Brain MRI	3292	26.809	(26, 28)	1.2965	1.29761	0.00110828	0.0192221	0.999943	0.987626	(0.99, 0.99)	1.01253	1.93124e-07	1.83741e-07
25001	Volume of peripheral cortical grey matter (normalised for head size)	25001 Volume of peripheral cortical	110	Brain MRI	3292	26.809	(26, 28)	623702	614910	-8792.33	11967.6	0.976488	0.93296	(0.79, 0.97)	1.07186	6.7328e-06	5.10092e-06
25002	Volume of peripheral cortical grey matter	25002 Volume of peripheral cortical	110	Brain MRI	3292	26.809	(26, 28)	484463	477211	-7252.35	8994.61	0.987945	0.96945	(0.87, 0.99)	1.03151	1.24496e-06	1.09966e-06
25003	Volume of ventricular cerebrospinal fluid (normalised for head size)	25003 Volume of ventricular cerebros	110	Brain MRI	3292	26.809	(26, 28)	44243.4	47531.7	3288.28	3055.86	0.982123	0.972943	(0.77, 0.99)	1.02781	9.65989e-07	8.6561e-07
25004	Volume of ventricular cerebrospinal fluid	25004 Volume of ventricular cerebros	110	Brain MRI	3292	26.809	(26, 28)	34772.7	37335.8	2563.03	2463.69	0.984762	0.977096	(0.82, 0.99)	1.02344	6.834e-07	6.22908e-07
25005	Volume of grey matter (normalised for head size)	25005 Volume of grey matter (normali	110	Brain MRI	3292	26.809	(26, 28)	800480	791412	-9068.16	15099.6	0.981521	0.930428	(0.84, 0.96)	1.07477	7.31122e-06	5.47924e-06
25006	Volume of grey matter	25006 Volume of grey matter	110	Brain MRI	3292	26.809	(26, 28)	621661	614087	-7573.82	12209.2	0.990947	0.96748	(0.92, 0.98)	1.03361	1.41934e-06	1.24353e-06
25007	Volume of white matter (normalised for head size)	25007 Volume of white matter (normal	110	Brain MRI	3292	26.809	(26, 28)	705272	696627	-8644.57	19046.1	0.977754	0.869903	(0.79, 0.91)	1.14955	3.1393e-05	1.79769e-05
25008	Volume of white matter	25008 Volume of white matter	110	Brain MRI	3292	26.809	(26, 28)	549030	541803	-7227.72	14266.2	0.993212	0.966964	(0.94, 0.98)	1.03416	1.4671e-06	1.28263e-06
25009	Volume of brain, grey+white matter (normalised for head size)	25009 Volume of brain, grey+white ma	110	Brain MRI	3292	26.809	(26, 28)	1.50575e+06	1.48804e+06	-17712.9	21434.9	0.971038	0.928669	(0.72, 0.97)	1.07681	7.72986e-06	5.7493e-06
25010	Volume of brain, grey+white matter	25010 Volume of brain, grey+white ma	110	Brain MRI	3292	26.809	(26, 28)	1.17069e+06	1.15589e+06	-14801.6	16026	0.991405	0.981384	(0.89, 0.99)	1.01897	4.45565e-07	4.13301e-07
25011	Volume of thalamus (left)	25011 Volume of thalamus (left)	1102	Brain MRI	3292	26.809	(26, 28)	7822.79	7705.58	-117.211	193.48	0.988225	0.956715	(0.90, 0.98)	1.04524	2.60104e-06	2.1791e-06
25012	Volume of thalamus (right)	25012 Volume of thalamus (right)	1102	Brain MRI	3292	26.809	(26, 28)	7637.39	7521.85	-115.539	189.862	0.988062	0.956136	(0.90, 0.98)	1.04588	2.67596e-06	2.23644e-06
25013	Volume of caudate (left)	25013 Volume of caudate (left)	1102	Brain MRI	3292	26.809	(26, 28)	3384.89	3348.92	-35.9742	125.247	0.996096	0.951574	(0.94, 0.96)	1.05089	3.30905e-06	2.71315e-06
25014	Volume of caudate (right)	25014 Volume of caudate (right)	1102	Brain MRI	3292	26.809	(26, 28)	3565.51	3530.84	-34.6652	115.633	0.996861	0.962792	(0.95, 0.97)	1.03865	1.88558e-06	1.62022e-06
25015	Volume of putamen (left)	25015 Volume of putamen (left)	1102	Brain MRI	3292	26.809	(26, 28)	4823.69	4724.1	-99.5942	219.987	0.986691	0.921803	(0.87, 0.95)	1.08483	9.50148e-06	6.8603e-06
25016	Volume of putamen (right)	25016 Volume of putamen (right)	1102	Brain MRI	3292	26.809	(26, 28)	4869.45	4783.68	-85.7658	203.976	0.98962	0.931121	(0.89, 0.95)	1.07397	7.14995e-06	5.37438e-06
25017	Volume of pallidum (left)	25017 Volume of pallidum (left)	1102	Brain MRI	3292	26.809	(26, 28)	1766.75	1748.97	-17.7825	98.4352	0.997085	0.913224	(0.90, 0.92)	1.09502	1.20383e-05	8.37285e-06
25018	Volume of pallidum (right)	25018 Volume of pallidum (right)	1102	Brain MRI	3292	26.809	(26, 28)	1813.1	1786.67	-26.4329	93.0937	0.994048	0.920821	(0.90, 0.93)	1.08599	9.77312e-06	7.02642e-06
25019	Volume of hippocampus (left)	25019 Volume of hippocampus (left)	1102	Brain MRI	3292	26.809	(26, 28)	3812.82	3750.4	-62.4271	213.389	0.991659	0.894553	(0.87, 0.91)	1.11788	1.89318e-05	1.21232e-05
25020	Volume of hippocampus (right)	25020 Volume of hippocampus (right)	1102	Brain MRI	3292	26.809	(26, 28)	3935.07	3874.23	-60.8375	211.482	0.992282	0.899425	(0.88, 0.92)	1.11182	1.69397e-05	1.10857e-05
25021	Volume of amygdala (left)	25021 Volume of amygdala (left)	1102	Brain MRI	3292	26.809	(26, 28)	1264.74	1249.05	-15.6886	182.467	0.997905	0.718969	(0.70, 0.74)	1.39088	0.000265304	7.089e-05
25022	Volume of amygdala (right)	25022 Volume of amygdala (right)	1102	Brain MRI	3292	26.809	(26, 28)	1220.1	1210.21	-9.88912	221.007	0.999239	0.65279	(0.63, 0.67)	1.53189	0.000550893	0.000100037
25023	Volume of accumbens (left)	25023 Volume of accumbens (left)	1102	Brain MRI	3292	26.809	(26, 28)	505.114	485.06	-20.0538	69.1258	0.985867	0.818928	(0.78, 0.85)	1.22111	7.32644e-05	3.29515e-05
25024	Volume of accumbens (right)	25024 Volume of accumbens (right)	1102	Brain MRI	3292	26.809	(26, 28)	397.267	378.913	-18.3539	66.4319	0.986255	0.806361	(0.77, 0.84)	1.24014	8.79056e-05	3.71651e-05
25025	Volume of brain stem + 4th ventricle	25025 Volume of brain stem + 4th ven	110	Brain MRI	3292	26.809	(26, 28)	22902.1	22817.7	-84.3812	1248.03	0.99952	0.899144	(0.89, 0.91)	1.11217	1.70507e-05	1.11445e-05
25026	Median T2star in thalamus (left)	25026 Median T2star in thalamus (lef	109	Brain MRI	3092	26.809	(26, 28)	46.8381	46.3851	-0.452927	4.51396	0.981659	0.254974	(0.22, 0.29)	3.92197	0.0668944	0.000282731
25027	Median T2star in thalamus (right)	25027 Median T2star in thalamus (rig	109	Brain MRI	3092	26.809	(26, 28)	46.4438	46.3224	-0.121422	4.16531	0.990752	0.271017	(0.24, 0.30)	3.68981	0.051465	0.00027765
25028	Median T2star in caudate (left)	25028 Median T2star in caudate (left	109	Brain MRI	3092	26.809	(26, 28)	42.8175	42.2682	-0.549263	3.58018	0.990953	0.607411	(0.58, 0.63)	1.64633	0.000946152	0.000128793
25029	Median T2star in caudate (right)	25029 Median T2star in caudate (righ	109	Brain MRI	3092	26.809	(26, 28)	42.8021	42.676	-0.126082	3.43413	0.999459	0.636052	(0.61, 0.66)	1.5722	0.000700588	0.000114666
25030	Median T2star in putamen (left)	25030 Median T2star in putamen (left	109	Brain MRI	3092	26.809	(26, 28)	38.2026	36.8651	-1.33748	3.2866	0.958382	0.722877	(0.62, 0.79)	1.38336	0.000269996	7.3725e-05
25031	Median T2star in putamen (right)	25031 Median T2star in putamen (righ	109	Brain MRI	3092	26.809	(26, 28)	37.1828	36.9741	-0.208733	2.7266	0.998669	0.804182	(0.79, 0.82)	1.2435	9.65179e-05	4.03669e-05
25032	Median T2star in pallidum (left)	25032 Median T2star in pallidum (lef	109	Brain MRI	3092	26.809	(26, 28)	28.787	28.5076	-0.279421	3.31572	0.991299	0.595025	(0.57, 0.62)	1.6806	0.00107649	0.000134943
25033	Median T2star in pallidum (right)	25033 Median T2star in pallidum (rig	109	Brain MRI	3092	26.809	(26, 28)	28.753	28.6423	-0.11072	2.93741	0.999404	0.652775	(0.63, 0.67)	1.53192	0.00058662	0.000106515
25034	Median T2star in hippocampus (left)	25034 Median T2star in hippocampus (	109	Brain MRI	3092	26.809	(26, 28)	46.0478	45.1506	-0.897201	4.04	0.974574	0.460811	(0.42, 0.50)	2.17009	0.00444981	0.000200646
25035	Median T2star in hippocampus (right)	25035 Median T2star in hippocampus (	109	Brain MRI	3092	26.809	(26, 28)	46.0199	45.4305	-0.589406	3.94628	0.988546	0.475616	(0.44, 0.51)	2.10253	0.00378424	0.000193645
25036	Median T2star in amygdala (left)	25036 Median T2star in amygdala (lef	109	Brain MRI	3092	26.809	(26, 28)	45.6288	44.8561	-0.772637	5.52439	0.973951	0.424734	(0.39, 0.46)	2.35442	0.00667574	0.000217253
25037	Median T2star in amygdala (right)	25037 Median T2star in amygdala (rig	109	Brain MRI	3092	26.809	(26, 28)	46.1695	46.1653	-0.00421821	5.26579	0.991155	0.484896	(0.46, 0.51)	2.0623	0.00342255	0.000189209
25038	Median T2star in accumbens (left)	25038 Median T2star in accumbens (le	109	Brain MRI	3092	26.809	(26, 28)	41.9813	40.4072	-1.57407	5.69819	0.968769	0.581211	(0.52, 0.63)	1.72055	0.00124279	0.000141818
25039	Median T2star in accumbens (right)	25039 Median T2star in accumbens (ri	109	Brain MRI	3092	26.809	(26, 28)	41.4774	40.8449	-0.632487	5.89701	0.995003	0.572382	(0.55, 0.60)	1.74708	0.00136221	0.000146214
25040	Median BOLD effect (in group-defined mask) for shapes activation	25040 Median BOLD effect (in group-d	106	Brain MRI	2843	26.7762	(26, 28)	0.595931	0.573593	-0.0223384	0.375075	0.99759	0.318946	(0.29, 0.35)	3.13533	0.0274265	0.000283818
25042	Median z-statistic (in group-defined mask) for shapes activation	25042 Median z-statistic (in group-d	106	Brain MRI	2843	26.7762	(26, 28)	2.57054	2.49753	-0.073008	1.53599	0.99841	0.327805	(0.29, 0.36)	3.0506	0.0242674	0.000280209
25044	Median BOLD effect (in group-defined mask) for faces activation	25044 Median BOLD effect (in group-d	106	Brain MRI	2843	26.7762	(26, 28)	0.667939	0.639182	-0.0287569	0.397844	0.996382	0.306937	(0.27, 0.34)	3.258	0.032515	0.000288588
25046	Median z-statistic (in group-defined mask) for faces activation	25046 Median z-statistic (in group-d	106	Brain MRI	2843	26.7762	(26, 28)	2.77383	2.68228	-0.0915552	1.56412	0.997679	0.320968	(0.29, 0.35)	3.11558	0.0266651	0.000283001
25048	Median BOLD effect (in group-defined mask) for faces-shapes contrast	25048 Median BOLD effect (in group-d	106	Brain MRI	2843	26.7762	(26, 28)	0.530891	0.499528	-0.0313626	0.329454	0.993528	0.304286	(0.27, 0.34)	3.28639	0.0337835	0.000289621
25050	Median z-statistic (in group-defined mask) for faces-shapes contrast	25050 Median z-statistic (in group-d	106	Brain MRI	2843	26.7762	(26, 28)	2.64953	2.52105	-0.128479	1.53294	0.995049	0.372793	(0.34, 0.40)	2.68246	0.0135016	0.000260769
25052	Median BOLD effect (in group-defined amygdala activation mask) for faces-shapes contrast	25052 Median BOLD effect (in group-d	106	Brain MRI	2843	26.7762	(26, 28)	0.139368	0.160088	0.0207197	0.141275	0.982617	0.210523	(0.17, 0.25)	4.75007	0.16355	0.000321254
25054	Median z-statistic (in group-defined amygdala activation mask) for faces-shapes contrast	25054 Median z-statistic (in group-d	106	Brain MRI	2843	26.7762	(26, 28)	1.22211	1.34904	0.126932	1.02513	0.98835	0.318464	(0.28, 0.35)	3.14007	0.0276118	0.000284012
25056	Mean FA in middle cerebellar peduncle on FA skeleton	25056 Mean FA in middle cerebellar p	134	Brain MRI	3229	26.7762	(26, 28)	0.542665	0.540329	-0.00233574	0.0140436	0.994298	0.789897	(0.77, 0.81)	1.26599	0.000112505	4.3798e-05
25057	Mean FA in pontine crossing tract on FA skeleton	25057 Mean FA in pontine crossing tr	134	Brain MRI	3229	26.7762	(26, 28)	0.403438	0.400259	-0.00317879	0.0242111	0.994632	0.69119	(0.67, 0.71)	1.44678	0.000370092	8.44694e-05
25058	Mean FA in genu of corpus callosum on FA skeleton	25058 Mean FA in genu of corpus call	134	Brain MRI	3229	26.7762	(26, 28)	0.723217	0.723032	-0.000184273	0.0139983	0.99954	0.917248	(0.91, 0.92)	1.09022	1.10127e-05	7.79547e-06
25059	Mean FA in body of corpus callosum on FA skeleton	25059 Mean FA in body of corpus call	134	Brain MRI	3229	26.7762	(26, 28)	0.716947	0.713318	-0.00362861	0.0101772	0.990894	0.927586	(0.90, 0.95)	1.07807	8.15064e-06	6.03403e-06
25060	Mean FA in splenium of corpus callosum on FA skeleton	25060 Mean FA in splenium of corpus	134	Brain MRI	3229	26.7762	(26, 28)	0.791645	0.787475	-0.0041705	0.0102133	0.980181	0.867205	(0.81, 0.90)	1.15313	3.36658e-05	1.90404e-05
25061	Mean FA in fornix on FA skeleton	25061 Mean FA in fornix on FA skelet	134	Brain MRI	3229	26.7762	(26, 28)	0.444825	0.424607	-0.020218	0.0249719	0.972624	0.932914	(0.75, 0.97)	1.07191	6.87463e-06	5.20734e-06
25062	Mean FA in corticospinal tract on FA skeleton (right)	25062 Mean FA in corticospinal tract	134	Brain MRI	3229	26.7762	(26, 28)	0.520166	0.517738	-0.00242769	0.025324	0.997733	0.765991	(0.75, 0.78)	1.3055	0.000153631	5.28899e-05
25063	Mean FA in corticospinal tract on FA skeleton (left)	25063 Mean FA in corticospinal tract	134	Brain MRI	3229	26.7762	(26, 28)	0.539853	0.537378	-0.00247542	0.0237673	0.997129	0.746434	(0.73, 0.76)	1.3397	0.000195637	6.0732e-05
25064	Mean FA in medial lemniscus on FA skeleton (right)	25064 Mean FA in medial lemniscus on	134	Brain MRI	3229	26.7762	(26, 28)	0.593233	0.600841	0.00760753	0.0200951	0.962395	0.70074	(0.61, 0.76)	1.42706	0.000332718	8.0224e-05
25065	Mean FA in medial lemniscus on FA skeleton (left)	25065 Mean FA in medial lemniscus on	134	Brain MRI	3229	26.7762	(26, 28)	0.586404	0.594116	0.00771182	0.0203896	0.962339	0.699223	(0.61, 0.76)	1.43016	0.000338424	8.08953e-05
25066	Mean FA in inferior cerebellar peduncle on FA skeleton (right)	25066 Mean FA in inferior cerebellar	134	Brain MRI	3229	26.7762	(26, 28)	0.553291	0.550633	-0.00265772	0.0220067	0.993016	0.741453	(0.72, 0.76)	1.3487	0.000207731	6.2782e-05
25067	Mean FA in inferior cerebellar peduncle on FA skeleton (left)	25067 Mean FA in inferior cerebellar	134	Brain MRI	3229	26.7762	(26, 28)	0.548331	0.547696	-0.000634254	0.0242499	0.997943	0.703486	(0.69, 0.72)	1.42149	0.000322611	7.90133e-05
25068	Mean FA in superior cerebellar peduncle on FA skeleton (right)	25068 Mean FA in superior cerebellar	134	Brain MRI	3229	26.7762	(26, 28)	0.696505	0.698178	0.00167336	0.0141232	0.99758	0.826726	(0.81, 0.84)	1.20959	6.642e-05	3.10274e-05
25069	Mean FA in superior cerebellar peduncle on FA skeleton (left)	25069 Mean FA in superior cerebellar	134	Brain MRI	3229	26.7762	(26, 28)	0.707667	0.710075	0.00240807	0.0154915	0.994779	0.79186	(0.77, 0.81)	1.26285	0.000109561	4.30774e-05
25070	Mean FA in cerebral peduncle on FA skeleton (right)	25070 Mean FA in cerebral peduncle o	134	Brain MRI	3229	26.7762	(26, 28)	0.712778	0.70699	-0.00578753	0.0148806	0.967218	0.760993	(0.68, 0.82)	1.31407	0.000163586	5.48616e-05
25071	Mean FA in cerebral peduncle on FA skeleton (left)	25071 Mean FA in cerebral peduncle o	134	Brain MRI	3229	26.7762	(26, 28)	0.716438	0.712658	-0.00378036	0.0147815	0.982501	0.768774	(0.73, 0.80)	1.30077	0.000148305	5.18025e-05
25072	Mean FA in anterior limb of internal capsule on FA skeleton (right)	25072 Mean FA in anterior limb of in	134	Brain MRI	3229	26.7762	(26, 28)	0.601425	0.599698	-0.00172734	0.0108376	0.995673	0.902938	(0.89, 0.91)	1.1075	1.58947e-05	1.05653e-05
25073	Mean FA in anterior limb of internal capsule on FA skeleton (left)	25073 Mean FA in anterior limb of in	134	Brain MRI	3229	26.7762	(26, 28)	0.592893	0.590637	-0.00225594	0.0109611	0.994113	0.899193	(0.89, 0.91)	1.11211	1.73636e-05	1.13515e-05
25074	Mean FA in posterior limb of internal capsule on FA skeleton (right)	25074 Mean FA in posterior limb of i	134	Brain MRI	3229	26.7762	(26, 28)	0.6835	0.67801	-0.00549027	0.0123822	0.973447	0.839372	(0.76, 0.89)	1.19137	5.44621e-05	2.70341e-05
25075	Mean FA in posterior limb of internal capsule on FA skeleton (left)	25075 Mean FA in posterior limb of i	134	Brain MRI	3229	26.7762	(26, 28)	0.689563	0.687258	-0.00230534	0.0121158	0.994842	0.859309	(0.84, 0.87)	1.16373	3.8866e-05	2.11918e-05
25076	Mean FA in retrolenticular part of internal capsule on FA skeleton (right)	25076 Mean FA in retrolenticular par	134	Brain MRI	3229	26.7762	(26, 28)	0.599018	0.591328	-0.00768938	0.0131376	0.962641	0.853946	(0.71, 0.91)	1.17103	4.27007e-05	2.27068e-05
25077	Mean FA in retrolenticular part of internal capsule on FA skeleton (left)	25077 Mean FA in retrolenticular par	134	Brain MRI	3229	26.7762	(26, 28)	0.617175	0.613472	-0.00370249	0.012249	0.990104	0.882232	(0.85, 0.90)	1.13349	2.51188e-05	1.52171e-05
25078	Mean FA in anterior corona radiata on FA skeleton (right)	25078 Mean FA in anterior corona rad	134	Brain MRI	3229	26.7762	(26, 28)	0.464441	0.459885	-0.00455662	0.00825467	0.988777	0.954239	(0.91, 0.97)	1.04796	2.98711e-06	2.47674e-06
25079	Mean FA in anterior corona radiata on FA skeleton (left)	25079 Mean FA in anterior corona rad	134	Brain MRI	3229	26.7762	(26, 28)	0.455649	0.452781	-0.00286773	0.00850595	0.99472	0.959302	(0.95, 0.97)	1.04242	2.32519e-06	1.96916e-06
25080	Mean FA in superior corona radiata on FA skeleton (right)	25080 Mean FA in superior corona rad	134	Brain MRI	3229	26.7762	(26, 28)	0.485372	0.482478	-0.00289417	0.00773871	0.992364	0.943855	(0.92, 0.96)	1.05948	4.64794e-06	3.68877e-06
25081	Mean FA in superior corona radiata on FA skeleton (left)	25081 Mean FA in superior corona rad	134	Brain MRI	3229	26.7762	(26, 28)	0.492536	0.49054	-0.00199666	0.00875514	0.995171	0.935866	(0.93, 0.94)	1.06853	6.22317e-06	4.77382e-06
25082	Mean FA in posterior corona radiata on FA skeleton (right)	25082 Mean FA in posterior corona ra	134	Brain MRI	3229	26.7762	(26, 28)	0.492545	0.490894	-0.00165052	0.00830061	0.996896	0.950409	(0.94, 0.96)	1.05218	3.55099e-06	2.89728e-06
25083	Mean FA in posterior corona radiata on FA skeleton (left)	25083 Mean FA in posterior corona ra	134	Brain MRI	3229	26.7762	(26, 28)	0.482577	0.480915	-0.0016618	0.00887831	0.996549	0.933925	(0.93, 0.94)	1.07075	6.64708e-06	5.05685e-06
25084	Mean FA in posterior thalamic radiation on FA skeleton (right)	25084 Mean FA in posterior thalamic	134	Brain MRI	3229	26.7762	(26, 28)	0.594616	0.593178	-0.00143806	0.0105344	0.996899	0.946948	(0.94, 0.95)	1.05602	4.10907e-06	3.30406e-06
25085	Mean FA in posterior thalamic radiation on FA skeleton (left)	25085 Mean FA in posterior thalamic	134	Brain MRI	3229	26.7762	(26, 28)	0.605523	0.603857	-0.00166628	0.0109793	0.996003	0.946735	(0.94, 0.95)	1.05626	4.14488e-06	3.32986e-06
25086	Mean FA in sagittal stratum on FA skeleton (right)	25086 Mean FA in sagittal stratum on	134	Brain MRI	3229	26.7762	(26, 28)	0.560734	0.559469	-0.00126554	0.0105741	0.998877	0.936324	(0.93, 0.94)	1.06801	6.12549e-06	4.70809e-06
25087	Mean FA in sagittal stratum on FA skeleton (left)	25087 Mean FA in sagittal stratum on	134	Brain MRI	3229	26.7762	(26, 28)	0.568988	0.566612	-0.00237594	0.0109558	0.996885	0.934281	(0.92, 0.94)	1.07034	6.56824e-06	5.00447e-06
25088	Mean FA in external capsule on FA skeleton (right)	25088 Mean FA in external capsule on	134	Brain MRI	3229	26.7762	(26, 28)	0.461191	0.455728	-0.00546263	0.008773	0.969709	0.894401	(0.76, 0.94)	1.11807	1.93672e-05	1.23935e-05
25089	Mean FA in external capsule on FA skeleton (left)	25089 Mean FA in external capsule on	134	Brain MRI	3229	26.7762	(26, 28)	0.471943	0.465562	-0.00638096	0.0118286	0.966568	0.851786	(0.73, 0.91)	1.174	4.43173e-05	2.33289e-05
25090	Mean FA in cingulum cingulate gyrus on FA skeleton (right)	25090 Mean FA in cingulum cingulate	134	Brain MRI	3229	26.7762	(26, 28)	0.583507	0.579309	-0.00419769	0.0104052	0.991789	0.942786	(0.91, 0.96)	1.06069	4.84319e-06	3.82635e-06
25091	Mean FA in cingulum cingulate gyrus on FA skeleton (left)	25091 Mean FA in cingulum cingulate	134	Brain MRI	3229	26.7762	(26, 28)	0.625485	0.620818	-0.00466676	0.0105049	0.989142	0.936198	(0.90, 0.96)	1.06815	6.15223e-06	4.7261e-06
25092	Mean FA in cingulum hippocampus on FA skeleton (right)	25092 Mean FA in cingulum hippocampu	134	Brain MRI	3229	26.7762	(26, 28)	0.460714	0.458926	-0.00178762	0.0167555	0.998446	0.882592	(0.87, 0.89)	1.13303	2.49343e-05	1.513e-05
25093	Mean FA in cingulum hippocampus on FA skeleton (left)	25093 Mean FA in cingulum hippocampu	134	Brain MRI	3229	26.7762	(26, 28)	0.46178	0.461531	-0.000248968	0.0179966	0.999938	0.865673	(0.86, 0.87)	1.15517	3.46347e-05	1.94504e-05
25094	Mean FA in fornix cres+stria terminalis on FA skeleton (right)	25094 Mean FA in fornix cres+stria t	134	Brain MRI	3229	26.7762	(26, 28)	0.524943	0.521903	-0.00303962	0.0159676	0.996259	0.893078	(0.88, 0.90)	1.11972	1.99457e-05	1.26884e-05
25095	Mean FA in fornix cres+stria terminalis on FA skeleton (left)	25095 Mean FA in fornix cres+stria t	134	Brain MRI	3229	26.7762	(26, 28)	0.524378	0.523969	-0.000408625	0.0190359	0.999655	0.868203	(0.86, 0.88)	1.1518	3.30449e-05	1.87754e-05
25096	Mean FA in superior longitudinal fasciculus on FA skeleton (right)	25096 Mean FA in superior longitudin	134	Brain MRI	3229	26.7762	(26, 28)	0.523029	0.519823	-0.00320623	0.00783559	0.991737	0.947279	(0.92, 0.96)	1.05565	4.05358e-06	3.264e-06
25097	Mean FA in superior longitudinal fasciculus on FA skeleton (left)	25097 Mean FA in superior longitudin	134	Brain MRI	3229	26.7762	(26, 28)	0.530885	0.528758	-0.00212707	0.00825138	0.995796	0.948052	(0.94, 0.96)	1.05479	3.92587e-06	3.1715e-06
25098	Mean FA in superior fronto-occipital fasciculus on FA skeleton (right)	25098 Mean FA in superior fronto-occ	134	Brain MRI	3229	26.7762	(26, 28)	0.462017	0.457162	-0.00485469	0.0223569	0.992543	0.858918	(0.84, 0.88)	1.16425	3.91368e-05	2.13007e-05
25099	Mean FA in superior fronto-occipital fasciculus on FA skeleton (left)	25099 Mean FA in superior fronto-occ	134	Brain MRI	3229	26.7762	(26, 28)	0.465468	0.459968	-0.00549945	0.0225258	0.989725	0.875568	(0.85, 0.89)	1.14212	2.87016e-05	1.6868e-05
25100	Mean FA in uncinate fasciculus on FA skeleton (right)	25100 Mean FA in uncinate fasciculus	134	Brain MRI	3229	26.7762	(26, 28)	0.526134	0.524832	-0.00130134	0.0156451	0.999234	0.909293	(0.90, 0.92)	1.09976	1.35876e-05	9.28879e-06
25101	Mean FA in uncinate fasciculus on FA skeleton (left)	25101 Mean FA in uncinate fasciculus	134	Brain MRI	3229	26.7762	(26, 28)	0.51367	0.509609	-0.00406111	0.01636	0.994121	0.899506	(0.88, 0.91)	1.11172	1.72377e-05	1.12849e-05
25102	Mean FA in tapetum on FA skeleton (right)	25102 Mean FA in tapetum on FA skele	134	Brain MRI	3229	26.7762	(26, 28)	0.551234	0.545468	-0.00576625	0.0182639	0.994495	0.95986	(0.95, 0.97)	1.04182	2.25793e-06	1.91665e-06
25103	Mean FA in tapetum on FA skeleton (left)	25103 Mean FA in tapetum on FA skele	134	Brain MRI	3229	26.7762	(26, 28)	0.583219	0.577038	-0.00618125	0.0229892	0.994368	0.933402	(0.92, 0.94)	1.07135	6.76428e-06	5.13448e-06
25104	Mean MD in middle cerebellar peduncle on FA skeleton	25104 Mean MD in middle cerebellar p	134	Brain MRI	3229	26.7762	(26, 28)	0.000706072	0.000695427	-1.06451e-05	2.24428e-05	0.940005	0.676444	(0.53, 0.77)	1.47832	0.000435193	9.1119e-05
25105	Mean MD in pontine crossing tract on FA skeleton	25105 Mean MD in pontine crossing tr	134	Brain MRI	3229	26.7762	(26, 28)	0.000798953	0.000799566	6.12574e-07	4.83864e-05	0.99983	0.82454	(0.81, 0.84)	1.2128	6.86668e-05	3.17391e-05
25106	Mean MD in genu of corpus callosum on FA skeleton	25106 Mean MD in genu of corpus call	134	Brain MRI	3229	26.7762	(26, 28)	0.000773703	0.00077346	-2.4218e-07	1.71663e-05	0.999828	0.927697	(0.92, 0.93)	1.07794	8.12269e-06	6.01623e-06
25107	Mean MD in body of corpus callosum on FA skeleton	25107 Mean MD in body of corpus call	134	Brain MRI	3229	26.7762	(26, 28)	0.000790619	0.000795924	5.30536e-06	1.81384e-05	0.987557	0.860954	(0.83, 0.89)	1.1615	3.77396e-05	2.07357e-05
25108	Mean MD in splenium of corpus callosum on FA skeleton	25108 Mean MD in splenium of corpus	134	Brain MRI	3229	26.7762	(26, 28)	0.000732635	0.000736957	4.32177e-06	1.75409e-05	0.983008	0.824509	(0.80, 0.85)	1.21284	6.86991e-05	3.17492e-05
25109	Mean MD in fornix on FA skeleton	25109 Mean MD in fornix on FA skelet	134	Brain MRI	3229	26.7762	(26, 28)	0.00154763	0.00160652	5.88891e-05	6.98616e-05	0.980282	0.95825	(0.82, 0.98)	1.04357	2.4551e-06	2.07006e-06
25110	Mean MD in corticospinal tract on FA skeleton (right)	25110 Mean MD in corticospinal tract	134	Brain MRI	3229	26.7762	(26, 28)	0.000789898	0.000788836	-1.06194e-06	5.11678e-05	0.999095	0.786636	(0.77, 0.80)	1.27124	0.00011753	4.50034e-05
25111	Mean MD in corticospinal tract on FA skeleton (left)	25111 Mean MD in corticospinal tract	134	Brain MRI	3229	26.7762	(26, 28)	0.000788295	0.00078851	2.14617e-07	5.0577e-05	0.99863	0.745399	(0.73, 0.76)	1.34156	0.000198101	6.11563e-05
25112	Mean MD in medial lemniscus on FA skeleton (right)	25112 Mean MD in medial lemniscus on	134	Brain MRI	3229	26.7762	(26, 28)	0.000761439	0.000744471	-1.69675e-05	4.10582e-05	0.936342	0.564812	(0.45, 0.65)	1.7705	0.00141122	0.000143618
25113	Mean MD in medial lemniscus on FA skeleton (left)	25113 Mean MD in medial lemniscus on	134	Brain MRI	3229	26.7762	(26, 28)	0.000768253	0.000752102	-1.61511e-05	4.53126e-05	0.949631	0.55962	(0.47, 0.63)	1.78693	0.00148954	0.000146091
25114	Mean MD in inferior cerebellar peduncle on FA skeleton (right)	25114 Mean MD in inferior cerebellar	134	Brain MRI	3229	26.7762	(26, 28)	0.000723182	0.000716077	-7.10499e-06	2.55973e-05	0.961286	0.532121	(0.47, 0.58)	1.87927	0.00198492	0.000159142
25115	Mean MD in inferior cerebellar peduncle on FA skeleton (left)	25115 Mean MD in inferior cerebellar	134	Brain MRI	3229	26.7762	(26, 28)	0.00073551	0.000730072	-5.43791e-06	2.71503e-05	0.979527	0.564893	(0.53, 0.60)	1.77025	0.00141004	0.00014358
25116	Mean MD in superior cerebellar peduncle on FA skeleton (right)	25116 Mean MD in superior cerebellar	134	Brain MRI	3229	26.7762	(26, 28)	0.000799021	0.00079075	-8.27067e-06	2.9156e-05	0.975353	0.670208	(0.62, 0.71)	1.49207	0.00046571	9.39623e-05
25117	Mean MD in superior cerebellar peduncle on FA skeleton (left)	25117 Mean MD in superior cerebellar	134	Brain MRI	3229	26.7762	(26, 28)	0.000791788	0.000782596	-9.19139e-06	3.0946e-05	0.968198	0.608825	(0.55, 0.66)	1.64251	0.000892735	0.000122657
25118	Mean MD in cerebral peduncle on FA skeleton (right)	25118 Mean MD in cerebral peduncle o	134	Brain MRI	3229	26.7762	(26, 28)	0.000717317	0.000721299	3.98266e-06	2.89899e-05	0.989011	0.459157	(0.43, 0.49)	2.1779	0.00433944	0.000192876
25119	Mean MD in cerebral peduncle on FA skeleton (left)	25119 Mean MD in cerebral peduncle o	134	Brain MRI	3229	26.7762	(26, 28)	0.00071039	0.000710563	1.73739e-07	2.71981e-05	0.999214	0.516919	(0.49, 0.54)	1.93454	0.0023292	0.000166302
25120	Mean MD in anterior limb of internal capsule on FA skeleton (right)	25120 Mean MD in anterior limb of in	134	Brain MRI	3229	26.7762	(26, 28)	0.000721491	0.000728391	6.89997e-06	1.77779e-05	0.975055	0.85025	(0.79, 0.89)	1.17613	4.54928e-05	2.37754e-05
25121	Mean MD in anterior limb of internal capsule on FA skeleton (left)	25121 Mean MD in anterior limb of in	134	Brain MRI	3229	26.7762	(26, 28)	0.00071637	0.000722015	5.64509e-06	1.71782e-05	0.981462	0.865767	(0.83, 0.89)	1.15504	3.45748e-05	1.94252e-05
25122	Mean MD in posterior limb of internal capsule on FA skeleton (right)	25122 Mean MD in posterior limb of i	134	Brain MRI	3229	26.7762	(26, 28)	0.000707767	0.000717645	9.87767e-06	1.90643e-05	0.900817	0.539899	(0.36, 0.66)	1.8522	0.00182967	0.000155461
25123	Mean MD in posterior limb of internal capsule on FA skeleton (left)	25123 Mean MD in posterior limb of i	134	Brain MRI	3229	26.7762	(26, 28)	0.000696319	0.000700924	4.60483e-06	1.87911e-05	0.976049	0.579568	(0.53, 0.62)	1.72542	0.00121055	0.000136584
25124	Mean MD in retrolenticular part of internal capsule on FA skeleton (right)	25124 Mean MD in retrolenticular par	134	Brain MRI	3229	26.7762	(26, 28)	0.000767393	0.000774592	7.19851e-06	2.11899e-05	0.97655	0.789116	(0.73, 0.83)	1.26724	0.000113692	4.40854e-05
25125	Mean MD in retrolenticular part of internal capsule on FA skeleton (left)	25125 Mean MD in retrolenticular par	134	Brain MRI	3229	26.7762	(26, 28)	0.000762796	0.000763399	6.03283e-07	1.85092e-05	0.998327	0.81268	(0.80, 0.82)	1.2305	8.1858e-05	3.57059e-05
25126	Mean MD in anterior corona radiata on FA skeleton (right)	25126 Mean MD in anterior corona rad	134	Brain MRI	3229	26.7762	(26, 28)	0.000763134	0.000771409	8.27501e-06	1.32933e-05	0.976805	0.927037	(0.83, 0.96)	1.07871	8.28944e-06	6.12229e-06
25127	Mean MD in anterior corona radiata on FA skeleton (left)	25127 Mean MD in anterior corona rad	134	Brain MRI	3229	26.7762	(26, 28)	0.000771683	0.00077638	4.69743e-06	1.34912e-05	0.991261	0.943783	(0.92, 0.96)	1.05957	4.66096e-06	3.69797e-06
25128	Mean MD in superior corona radiata on FA skeleton (right)	25128 Mean MD in superior corona rad	134	Brain MRI	3229	26.7762	(26, 28)	0.000727558	0.0007353	7.74141e-06	1.34018e-05	0.97019	0.898676	(0.79, 0.94)	1.11275	1.7573e-05	1.14619e-05
25129	Mean MD in superior corona radiata on FA skeleton (left)	25129 Mean MD in superior corona rad	134	Brain MRI	3229	26.7762	(26, 28)	0.000730439	0.000736033	5.59368e-06	1.32419e-05	0.983119	0.922337	(0.88, 0.95)	1.0842	9.53805e-06	6.90269e-06
25130	Mean MD in posterior corona radiata on FA skeleton (right)	25130 Mean MD in posterior corona ra	134	Brain MRI	3229	26.7762	(26, 28)	0.000823476	0.00082801	4.53422e-06	1.81573e-05	0.992284	0.943982	(0.93, 0.95)	1.05934	4.62501e-06	3.67256e-06
25131	Mean MD in posterior corona radiata on FA skeleton (left)	25131 Mean MD in posterior corona ra	134	Brain MRI	3229	26.7762	(26, 28)	0.000804766	0.000808548	3.78259e-06	1.59214e-05	0.992661	0.946033	(0.94, 0.95)	1.05705	4.26449e-06	3.41579e-06
25132	Mean MD in posterior thalamic radiation on FA skeleton (right)	25132 Mean MD in posterior thalamic	134	Brain MRI	3229	26.7762	(26, 28)	0.000837215	0.000831493	-5.72189e-06	2.0849e-05	0.990302	0.883342	(0.86, 0.90)	1.13206	2.45528e-05	1.49492e-05
25133	Mean MD in posterior thalamic radiation on FA skeleton (left)	25133 Mean MD in posterior thalamic	134	Brain MRI	3229	26.7762	(26, 28)	0.000836644	0.000830696	-5.9489e-06	2.03483e-05	0.990872	0.905747	(0.88, 0.92)	1.10406	1.48467e-05	9.99207e-06
25134	Mean MD in sagittal stratum on FA skeleton (right)	25134 Mean MD in sagittal stratum on	134	Brain MRI	3229	26.7762	(26, 28)	0.000812779	0.000806016	-6.76308e-06	2.26801e-05	0.985149	0.81993	(0.78, 0.85)	1.21962	7.35898e-05	3.32602e-05
25135	Mean MD in sagittal stratum on FA skeleton (left)	25135 Mean MD in sagittal stratum on	134	Brain MRI	3229	26.7762	(26, 28)	0.000793439	0.000787128	-6.31186e-06	1.98678e-05	0.985663	0.844797	(0.80, 0.87)	1.18372	4.9845e-05	2.53881e-05
25136	Mean MD in external capsule on FA skeleton (right)	25136 Mean MD in external capsule on	134	Brain MRI	3229	26.7762	(26, 28)	0.000759722	0.000768353	8.63054e-06	1.93718e-05	0.963111	0.813164	(0.72, 0.87)	1.22976	8.12856e-05	3.55407e-05
25137	Mean MD in external capsule on FA skeleton (left)	25137 Mean MD in external capsule on	134	Brain MRI	3229	26.7762	(26, 28)	0.000748232	0.000751889	3.65655e-06	2.05654e-05	0.989552	0.824938	(0.81, 0.84)	1.21221	6.8254e-05	3.16091e-05
25138	Mean MD in cingulum cingulate gyrus on FA skeleton (right)	25138 Mean MD in cingulum cingulate	134	Brain MRI	3229	26.7762	(26, 28)	0.000759294	0.000763671	4.37752e-06	1.70916e-05	0.986098	0.77702	(0.74, 0.81)	1.28697	0.000133389	4.86237e-05
25139	Mean MD in cingulum cingulate gyrus on FA skeleton (left)	25139 Mean MD in cingulum cingulate	134	Brain MRI	3229	26.7762	(26, 28)	0.000758118	0.000763421	5.30381e-06	1.68745e-05	0.980405	0.783827	(0.73, 0.82)	1.27579	0.000121999	4.6051e-05
25140	Mean MD in cingulum hippocampus on FA skeleton (right)	25140 Mean MD in cingulum hippocampu	134	Brain MRI	3229	26.7762	(26, 28)	0.000758595	0.000753812	-4.78229e-06	2.5198e-05	0.989488	0.699285	(0.67, 0.72)	1.43003	0.000338187	8.08675e-05
25141	Mean MD in cingulum hippocampus on FA skeleton (left)	25141 Mean MD in cingulum hippocampu	134	Brain MRI	3229	26.7762	(26, 28)	0.000755478	0.000749063	-6.41561e-06	2.50046e-05	0.981891	0.736161	(0.70, 0.77)	1.3584	0.000221258	6.49815e-05
25142	Mean MD in fornix cres+stria terminalis on FA skeleton (right)	25142 Mean MD in fornix cres+stria t	134	Brain MRI	3229	26.7762	(26, 28)	0.000861446	0.000845796	-1.565e-05	3.96165e-05	0.961487	0.736321	(0.65, 0.80)	1.3581	0.000220838	6.49146e-05
25143	Mean MD in fornix cres+stria terminalis on FA skeleton (left)	25143 Mean MD in fornix cres+stria t	134	Brain MRI	3229	26.7762	(26, 28)	0.00084123	0.00082421	-1.70201e-05	4.17521e-05	0.95653	0.699373	(0.60, 0.77)	1.42985	0.000337854	8.08286e-05
25144	Mean MD in superior longitudinal fasciculus on FA skeleton (right)	25144 Mean MD in superior longitudin	134	Brain MRI	3229	26.7762	(26, 28)	0.000737959	0.000740391	2.43233e-06	1.27618e-05	0.995704	0.918097	(0.91, 0.93)	1.08921	1.07576e-05	7.64313e-06
25145	Mean MD in superior longitudinal fasciculus on FA skeleton (left)	25145 Mean MD in superior longitudin	134	Brain MRI	3229	26.7762	(26, 28)	0.000720328	0.000721907	1.57851e-06	1.13972e-05	0.996293	0.927881	(0.92, 0.93)	1.07772	8.07654e-06	5.98679e-06
25146	Mean MD in superior fronto-occipital fasciculus on FA skeleton (right)	25146 Mean MD in superior fronto-occ	134	Brain MRI	3229	26.7762	(26, 28)	0.000742339	0.00075411	1.17711e-05	2.78461e-05	0.972751	0.903234	(0.85, 0.93)	1.10713	1.57821e-05	1.05042e-05
25147	Mean MD in superior fronto-occipital fasciculus on FA skeleton (left)	25147 Mean MD in superior fronto-occ	134	Brain MRI	3229	26.7762	(26, 28)	0.000746431	0.000758774	1.23425e-05	3.16289e-05	0.981539	0.93267	(0.90, 0.95)	1.07219	6.93036e-06	5.24406e-06
25148	Mean MD in uncinate fasciculus on FA skeleton (right)	25148 Mean MD in uncinate fasciculus	134	Brain MRI	3229	26.7762	(26, 28)	0.000744302	0.000742892	-1.41003e-06	2.83246e-05	0.996975	0.613013	(0.59, 0.63)	1.63129	0.000854516	0.00012067
25149	Mean MD in uncinate fasciculus on FA skeleton (left)	25149 Mean MD in uncinate fasciculus	134	Brain MRI	3229	26.7762	(26, 28)	0.000722135	0.000725795	3.65996e-06	3.27255e-05	0.993501	0.58032	(0.56, 0.60)	1.72319	0.00120113	0.000136226
25150	Mean MD in tapetum on FA skeleton (right)	25150 Mean MD in tapetum on FA skele	134	Brain MRI	3229	26.7762	(26, 28)	0.00102508	0.00103494	9.85723e-06	4.60542e-05	0.992067	0.939379	(0.93, 0.95)	1.06453	5.49722e-06	4.28062e-06
25151	Mean MD in tapetum on FA skeleton (left)	25151 Mean MD in tapetum on FA skele	134	Brain MRI	3229	26.7762	(26, 28)	0.000947853	0.00095211	4.25612e-06	4.68672e-05	0.997734	0.936552	(0.93, 0.94)	1.06775	6.07705e-06	4.67543e-06
25152	Mean MO in middle cerebellar peduncle on FA skeleton	25152 Mean MO in middle cerebellar p	134	Brain MRI	3229	26.7762	(26, 28)	0.563589	0.559865	-0.00372444	0.0332074	0.997305	0.798329	(0.78, 0.81)	1.25262	0.000100283	4.0734e-05
25153	Mean MO in pontine crossing tract on FA skeleton	25153 Mean MO in pontine crossing tr	134	Brain MRI	3229	26.7762	(26, 28)	0.225681	0.205826	-0.0198554	0.139199	0.992405	0.684662	(0.66, 0.71)	1.46058	0.000397747	8.73999e-05
25154	Mean MO in genu of corpus callosum on FA skeleton	25154 Mean MO in genu of corpus call	134	Brain MRI	3229	26.7762	(26, 28)	0.904512	0.903368	-0.0011438	0.0247102	0.978581	0.685263	(0.67, 0.70)	1.45929	0.000395125	8.71291e-05
25155	Mean MO in body of corpus callosum on FA skeleton	25155 Mean MO in body of corpus call	134	Brain MRI	3229	26.7762	(26, 28)	0.901836	0.896161	-0.00567475	0.0231863	0.96044	0.791765	(0.76, 0.82)	1.263	0.000109703	4.31124e-05
25156	Mean MO in splenium of corpus callosum on FA skeleton	25156 Mean MO in splenium of corpus	134	Brain MRI	3229	26.7762	(26, 28)	0.906935	0.90859	0.00165501	0.0202026	0.985289	0.77874	(0.76, 0.79)	1.28413	0.000130435	4.79692e-05
25157	Mean MO in fornix on FA skeleton	25157 Mean MO in fornix on FA skelet	134	Brain MRI	3229	26.7762	(26, 28)	0.810353	0.789823	-0.02053	0.0584333	0.975566	0.858798	(0.81, 0.89)	1.16442	3.92204e-05	2.13342e-05
25158	Mean MO in corticospinal tract on FA skeleton (right)	25158 Mean MO in corticospinal tract	134	Brain MRI	3229	26.7762	(26, 28)	0.475799	0.467612	-0.00818712	0.120897	0.997883	0.655405	(0.64, 0.67)	1.52577	0.000546161	0.000100776
25159	Mean MO in corticospinal tract on FA skeleton (left)	25159 Mean MO in corticospinal tract	134	Brain MRI	3229	26.7762	(26, 28)	0.552858	0.541697	-0.0111605	0.104913	0.994935	0.6282	(0.61, 0.65)	1.59185	0.000728747	0.000113492
25160	Mean MO in medial lemniscus on FA skeleton (right)	25160 Mean MO in medial lemniscus on	134	Brain MRI	3229	26.7762	(26, 28)	0.781033	0.785628	0.00459473	0.0463573	0.996373	0.64684	(0.63, 0.67)	1.54598	0.000598398	0.000104756
25161	Mean MO in medial lemniscus on FA skeleton (left)	25161 Mean MO in medial lemniscus on	134	Brain MRI	3229	26.7762	(26, 28)	0.792887	0.79493	0.00204284	0.0459819	0.997149	0.605175	(0.58, 0.63)	1.65241	0.000927388	0.00012439
25162	Mean MO in inferior cerebellar peduncle on FA skeleton (right)	25162 Mean MO in inferior cerebellar	134	Brain MRI	3229	26.7762	(26, 28)	0.605436	0.588286	-0.0171497	0.0774353	0.983334	0.659512	(0.62, 0.69)	1.51627	0.000522643	9.88772e-05
25163	Mean MO in inferior cerebellar peduncle on FA skeleton (left)	25163 Mean MO in inferior cerebellar	134	Brain MRI	3229	26.7762	(26, 28)	0.610043	0.595489	-0.0145543	0.0882318	0.988119	0.575988	(0.55, 0.60)	1.73615	0.00125643	0.000138291
25164	Mean MO in superior cerebellar peduncle on FA skeleton (right)	25164 Mean MO in superior cerebellar	134	Brain MRI	3229	26.7762	(26, 28)	0.850742	0.850775	3.39354e-05	0.0256883	0.996217	0.588506	(0.57, 0.61)	1.69922	0.00110314	0.000132323
25165	Mean MO in superior cerebellar peduncle on FA skeleton (left)	25165 Mean MO in superior cerebellar	134	Brain MRI	3229	26.7762	(26, 28)	0.862486	0.858956	-0.00353011	0.026974	0.985237	0.545225	(0.52, 0.57)	1.8341	0.00173063	0.000152936
25166	Mean MO in cerebral peduncle on FA skeleton (right)	25166 Mean MO in cerebral peduncle o	134	Brain MRI	3229	26.7762	(26, 28)	0.848092	0.844812	-0.00328042	0.0286568	0.963422	0.582835	(0.56, 0.61)	1.71575	0.00117014	0.000135026
25167	Mean MO in cerebral peduncle on FA skeleton (left)	25167 Mean MO in cerebral peduncle o	134	Brain MRI	3229	26.7762	(26, 28)	0.830094	0.826854	-0.00323957	0.0282177	0.981624	0.631086	(0.61, 0.65)	1.58457	0.000706938	0.000112134
25168	Mean MO in anterior limb of internal capsule on FA skeleton (right)	25168 Mean MO in anterior limb of in	134	Brain MRI	3229	26.7762	(26, 28)	0.805958	0.812639	0.00668058	0.0314825	0.986372	0.827754	(0.81, 0.85)	1.20809	6.53823e-05	3.06948e-05
25169	Mean MO in anterior limb of internal capsule on FA skeleton (left)	25169 Mean MO in anterior limb of in	134	Brain MRI	3229	26.7762	(26, 28)	0.787904	0.800994	0.0130902	0.0312929	0.967124	0.785856	(0.70, 0.84)	1.2725	0.000118758	4.52934e-05
25170	Mean MO in posterior limb of internal capsule on FA skeleton (right)	25170 Mean MO in posterior limb of i	134	Brain MRI	3229	26.7762	(26, 28)	0.839001	0.841209	0.00220872	0.0233807	0.992843	0.857767	(0.85, 0.87)	1.16582	3.9943e-05	2.16231e-05
25171	Mean MO in posterior limb of internal capsule on FA skeleton (left)	25171 Mean MO in posterior limb of i	134	Brain MRI	3229	26.7762	(26, 28)	0.811936	0.820998	0.00906152	0.0230908	0.983675	0.878288	(0.83, 0.91)	1.13858	2.72005e-05	1.61854e-05
25172	Mean MO in retrolenticular part of internal capsule on FA skeleton (right)	25172 Mean MO in retrolenticular par	134	Brain MRI	3229	26.7762	(26, 28)	0.676288	0.685762	0.00947428	0.0287273	0.991263	0.910989	(0.88, 0.93)	1.09771	1.30103e-05	8.96065e-06
25173	Mean MO in retrolenticular part of internal capsule on FA skeleton (left)	25173 Mean MO in retrolenticular par	134	Brain MRI	3229	26.7762	(26, 28)	0.748571	0.752535	0.00396428	0.0253471	0.997497	0.896281	(0.89, 0.90)	1.11572	1.85642e-05	1.19799e-05
25174	Mean MO in anterior corona radiata on FA skeleton (right)	25174 Mean MO in anterior corona rad	134	Brain MRI	3229	26.7762	(26, 28)	0.650623	0.645132	-0.00549099	0.0253944	0.997016	0.94008	(0.93, 0.95)	1.06374	5.35875e-06	4.18525e-06
25175	Mean MO in anterior corona radiata on FA skeleton (left)	25175 Mean MO in anterior corona rad	134	Brain MRI	3229	26.7762	(26, 28)	0.578294	0.573409	-0.00488503	0.0264109	0.998352	0.950298	(0.94, 0.96)	1.0523	3.56812e-06	2.90991e-06
25176	Mean MO in superior corona radiata on FA skeleton (right)	25176 Mean MO in superior corona rad	134	Brain MRI	3229	26.7762	(26, 28)	0.581949	0.588197	0.00624744	0.0295332	0.99772	0.946817	(0.94, 0.95)	1.05617	4.13113e-06	3.31996e-06
25177	Mean MO in superior corona radiata on FA skeleton (left)	25177 Mean MO in superior corona rad	134	Brain MRI	3229	26.7762	(26, 28)	0.542471	0.549284	0.00681228	0.0309019	0.997775	0.9522	(0.94, 0.96)	1.0502	3.28044e-06	2.69677e-06
25178	Mean MO in posterior corona radiata on FA skeleton (right)	25178 Mean MO in posterior corona ra	134	Brain MRI	3229	26.7762	(26, 28)	0.523428	0.534038	0.0106095	0.0297269	0.994436	0.951144	(0.93, 0.96)	1.05137	3.43844e-06	2.81415e-06
25179	Mean MO in posterior corona radiata on FA skeleton (left)	25179 Mean MO in posterior corona ra	134	Brain MRI	3229	26.7762	(26, 28)	0.53411	0.539054	0.00494305	0.0283266	0.998271	0.943665	(0.94, 0.95)	1.0597	4.68239e-06	3.71311e-06
25180	Mean MO in posterior thalamic radiation on FA skeleton (right)	25180 Mean MO in posterior thalamic	134	Brain MRI	3229	26.7762	(26, 28)	0.7651	0.75919	-0.00591037	0.0243877	0.992578	0.931722	(0.92, 0.94)	1.07328	7.14886e-06	5.38744e-06
25181	Mean MO in posterior thalamic radiation on FA skeleton (left)	25181 Mean MO in posterior thalamic	134	Brain MRI	3229	26.7762	(26, 28)	0.777689	0.771071	-0.00661718	0.0251269	0.99076	0.922721	(0.91, 0.93)	1.08375	9.43204e-06	6.83734e-06
25182	Mean MO in sagittal stratum on FA skeleton (right)	25182 Mean MO in sagittal stratum on	134	Brain MRI	3229	26.7762	(26, 28)	0.622762	0.62212	-0.000641456	0.0287468	0.999929	0.931566	(0.93, 0.94)	1.07346	7.18525e-06	5.41123e-06
25183	Mean MO in sagittal stratum on FA skeleton (left)	25183 Mean MO in sagittal stratum on	134	Brain MRI	3229	26.7762	(26, 28)	0.607509	0.60476	-0.00274983	0.0286655	0.999317	0.925393	(0.92, 0.93)	1.08062	8.71408e-06	6.39038e-06
25184	Mean MO in external capsule on FA skeleton (right)	25184 Mean MO in external capsule on	134	Brain MRI	3229	26.7762	(26, 28)	0.462297	0.452947	-0.00934908	0.02717	0.989846	0.910264	(0.88, 0.93)	1.09858	1.32552e-05	9.10029e-06
25185	Mean MO in external capsule on FA skeleton (left)	25185 Mean MO in external capsule on	134	Brain MRI	3229	26.7762	(26, 28)	0.492613	0.48673	-0.00588213	0.0270373	0.995762	0.913606	(0.90, 0.92)	1.09456	1.21499e-05	8.46463e-06
25186	Mean MO in cingulum cingulate gyrus on FA skeleton (right)	25186 Mean MO in cingulum cingulate	134	Brain MRI	3229	26.7762	(26, 28)	0.693222	0.69334	0.000118376	0.0314846	0.999813	0.888967	(0.88, 0.90)	1.1249	2.18145e-05	1.36235e-05
25187	Mean MO in cingulum cingulate gyrus on FA skeleton (left)	25187 Mean MO in cingulum cingulate	134	Brain MRI	3229	26.7762	(26, 28)	0.743404	0.74203	-0.00137364	0.0275479	0.99844	0.867554	(0.86, 0.88)	1.15267	3.34477e-05	1.89475e-05
25188	Mean MO in cingulum hippocampus on FA skeleton (right)	25188 Mean MO in cingulum hippocampu	134	Brain MRI	3229	26.7762	(26, 28)	0.634786	0.643229	0.00844338	0.0505435	0.994457	0.796298	(0.78, 0.81)	1.25581	0.000103128	4.14649e-05
25189	Mean MO in cingulum hippocampus on FA skeleton (left)	25189 Mean MO in cingulum hippocampu	134	Brain MRI	3229	26.7762	(26, 28)	0.639666	0.642309	0.00264264	0.0543616	0.998866	0.834319	(0.82, 0.84)	1.19858	5.90339e-05	2.86041e-05
25190	Mean MO in fornix cres+stria terminalis on FA skeleton (right)	25190 Mean MO in fornix cres+stria t	134	Brain MRI	3229	26.7762	(26, 28)	0.586175	0.579026	-0.00714836	0.0494177	0.996392	0.863588	(0.85, 0.87)	1.15796	3.59842e-05	2.00142e-05
25191	Mean MO in fornix cres+stria terminalis on FA skeleton (left)	25191 Mean MO in fornix cres+stria t	134	Brain MRI	3229	26.7762	(26, 28)	0.54333	0.53399	-0.00934037	0.0560851	0.995961	0.857357	(0.84, 0.87)	1.16638	4.02325e-05	2.17382e-05
25192	Mean MO in superior longitudinal fasciculus on FA skeleton (right)	25192 Mean MO in superior longitudin	134	Brain MRI	3229	26.7762	(26, 28)	0.510332	0.511596	0.00126405	0.022223	0.999843	0.964345	(0.96, 0.97)	1.03697	1.75657e-06	1.51914e-06
25193	Mean MO in superior longitudinal fasciculus on FA skeleton (left)	25193 Mean MO in superior longitudin	134	Brain MRI	3229	26.7762	(26, 28)	0.50448	0.505329	0.000848812	0.0255015	0.999934	0.959083	(0.96, 0.96)	1.04266	2.35193e-06	1.98998e-06
25194	Mean MO in superior fronto-occipital fasciculus on FA skeleton (right)	25194 Mean MO in superior fronto-occ	134	Brain MRI	3229	26.7762	(26, 28)	0.779491	0.774298	-0.00519344	0.0717268	0.992422	0.813168	(0.80, 0.82)	1.22976	8.12809e-05	3.55394e-05
25195	Mean MO in superior fronto-occipital fasciculus on FA skeleton (left)	25195 Mean MO in superior fronto-occ	134	Brain MRI	3229	26.7762	(26, 28)	0.737148	0.728685	-0.00846283	0.0719752	0.994634	0.876042	(0.87, 0.88)	1.1415	2.84358e-05	1.67481e-05
25196	Mean MO in uncinate fasciculus on FA skeleton (right)	25196 Mean MO in uncinate fasciculus	134	Brain MRI	3229	26.7762	(26, 28)	0.74959	0.750869	0.00127923	0.0486059	0.998354	0.830702	(0.82, 0.84)	1.2038	6.24731e-05	2.97491e-05
25197	Mean MO in uncinate fasciculus on FA skeleton (left)	25197 Mean MO in uncinate fasciculus	134	Brain MRI	3229	26.7762	(26, 28)	0.709674	0.709332	-0.000342711	0.0504314	0.999367	0.852364	(0.84, 0.86)	1.17321	4.38805e-05	2.31617e-05
25198	Mean MO in tapetum on FA skeleton (right)	25198 Mean MO in tapetum on FA skele	134	Brain MRI	3229	26.7762	(26, 28)	0.852256	0.846746	-0.00551055	0.0447204	0.996585	0.878739	(0.87, 0.89)	1.13799	2.69565e-05	1.60733e-05
25199	Mean MO in tapetum on FA skeleton (left)	25199 Mean MO in tapetum on FA skele	134	Brain MRI	3229	26.7762	(26, 28)	0.845424	0.835275	-0.0101489	0.0555607	0.990955	0.872697	(0.86, 0.88)	1.14587	3.0345e-05	1.76012e-05
25200	Mean L1 in middle cerebellar peduncle on FA skeleton	25200 Mean L1 in middle cerebellar p	134	Brain MRI	3229	26.7762	(26, 28)	0.00118248	0.00116106	-2.14168e-05	3.90066e-05	0.892009	0.534223	(0.33, 0.66)	1.87188	0.00194167	0.000158148
25201	Mean L1 in pontine crossing tract on FA skeleton	25201 Mean L1 in pontine crossing tr	134	Brain MRI	3229	26.7762	(26, 28)	0.00114269	0.00113808	-4.61288e-06	6.39034e-05	0.998752	0.804404	(0.79, 0.82)	1.24316	9.2134e-05	3.85761e-05
25202	Mean L1 in genu of corpus callosum on FA skeleton	25202 Mean L1 in genu of corpus call	134	Brain MRI	3229	26.7762	(26, 28)	0.00158082	0.00157956	-1.25859e-06	2.73752e-05	0.999485	0.856575	(0.85, 0.87)	1.16744	4.07894e-05	2.19588e-05
25203	Mean L1 in body of corpus callosum on FA skeleton	25203 Mean L1 in body of corpus call	134	Brain MRI	3229	26.7762	(26, 28)	0.00161135	0.00161523	3.87612e-06	3.03306e-05	0.992966	0.772837	(0.76, 0.79)	1.29393	0.000140798	5.02281e-05
25204	Mean L1 in splenium of corpus callosum on FA skeleton	25204 Mean L1 in splenium of corpus	134	Brain MRI	3229	26.7762	(26, 28)	0.00161682	0.00161742	6.01115e-07	2.9684e-05	0.996642	0.858229	(0.85, 0.87)	1.16519	3.96183e-05	2.14935e-05
25205	Mean L1 in fornix on FA skeleton	25205 Mean L1 in fornix on FA skelet	134	Brain MRI	3229	26.7762	(26, 28)	0.00229905	0.00233793	3.88801e-05	7.43194e-05	0.98611	0.94387	(0.89, 0.97)	1.05947	4.64521e-06	3.68684e-06
25206	Mean L1 in corticospinal tract on FA skeleton (right)	25206 Mean L1 in corticospinal tract	134	Brain MRI	3229	26.7762	(26, 28)	0.00127217	0.00126576	-6.41096e-06	7.75958e-05	0.99756	0.73309	(0.72, 0.75)	1.36409	0.000229442	6.62678e-05
25207	Mean L1 in corticospinal tract on FA skeleton (left)	25207 Mean L1 in corticospinal tract	134	Brain MRI	3229	26.7762	(26, 28)	0.00130059	0.00129534	-5.25829e-06	7.89359e-05	0.998074	0.702986	(0.68, 0.72)	1.4225	0.000324431	7.92335e-05
25208	Mean L1 in medial lemniscus on FA skeleton (right)	25208 Mean L1 in medial lemniscus on	134	Brain MRI	3229	26.7762	(26, 28)	0.0013532	0.00133369	-1.95113e-05	5.29722e-05	0.961939	0.684243	(0.60, 0.75)	1.46147	0.000399584	8.75887e-05
25209	Mean L1 in medial lemniscus on FA skeleton (left)	25209 Mean L1 in medial lemniscus on	134	Brain MRI	3229	26.7762	(26, 28)	0.00135681	0.00133859	-1.8214e-05	5.91699e-05	0.969477	0.667113	(0.60, 0.72)	1.499	0.000481569	9.53797e-05
25210	Mean L1 in inferior cerebellar peduncle on FA skeleton (right)	25210 Mean L1 in inferior cerebellar	134	Brain MRI	3229	26.7762	(26, 28)	0.00122398	0.00120746	-1.6529e-05	4.16915e-05	0.944619	0.595649	(0.49, 0.68)	1.67884	0.00102414	0.000128921
25211	Mean L1 in inferior cerebellar peduncle on FA skeleton (left)	25211 Mean L1 in inferior cerebellar	134	Brain MRI	3229	26.7762	(26, 28)	0.0012393	0.00122762	-1.16742e-05	3.99171e-05	0.969187	0.616272	(0.56, 0.67)	1.62266	0.000825882	0.000119126
25212	Mean L1 in superior cerebellar peduncle on FA skeleton (right)	25212 Mean L1 in superior cerebellar	134	Brain MRI	3229	26.7762	(26, 28)	0.00157082	0.00155589	-1.49251e-05	5.7633e-05	0.97181	0.575943	(0.52, 0.62)	1.73628	0.00125702	0.000138312
25213	Mean L1 in superior cerebellar peduncle on FA skeleton (left)	25213 Mean L1 in superior cerebellar	134	Brain MRI	3229	26.7762	(26, 28)	0.00157687	0.00156077	-1.60988e-05	5.61887e-05	0.96649	0.570438	(0.51, 0.62)	1.75304	0.00133105	0.000140937
25214	Mean L1 in cerebral peduncle on FA skeleton (right)	25214 Mean L1 in cerebral peduncle o	134	Brain MRI	3229	26.7762	(26, 28)	0.00144116	0.00144123	7.18494e-08	4.58179e-05	0.999911	0.639786	(0.62, 0.66)	1.56302	0.000644894	0.000108051
25215	Mean L1 in cerebral peduncle on FA skeleton (left)	25215 Mean L1 in cerebral peduncle o	134	Brain MRI	3229	26.7762	(26, 28)	0.00143267	0.00142849	-4.17776e-06	4.27756e-05	0.996638	0.6726	(0.65, 0.69)	1.48677	0.00045378	9.28695e-05
25216	Mean L1 in anterior limb of internal capsule on FA skeleton (right)	25216 Mean L1 in anterior limb of in	134	Brain MRI	3229	26.7762	(26, 28)	0.00129275	0.00130271	9.96129e-06	2.67919e-05	0.976201	0.828997	(0.77, 0.87)	1.20628	6.4144e-05	3.02947e-05
25217	Mean L1 in anterior limb of internal capsule on FA skeleton (left)	25217 Mean L1 in anterior limb of in	134	Brain MRI	3229	26.7762	(26, 28)	0.00127323	0.00128048	7.25116e-06	2.55813e-05	0.986011	0.839319	(0.81, 0.87)	1.19144	5.45084e-05	2.70503e-05
25218	Mean L1 in posterior limb of internal capsule on FA skeleton (right)	25218 Mean L1 in posterior limb of i	134	Brain MRI	3229	26.7762	(26, 28)	0.00137462	0.00138603	1.14091e-05	2.79574e-05	0.967161	0.783713	(0.70, 0.84)	1.27598	0.000122185	4.6094e-05
25219	Mean L1 in posterior limb of internal capsule on FA skeleton (left)	25219 Mean L1 in posterior limb of i	134	Brain MRI	3229	26.7762	(26, 28)	0.00135924	0.00136568	6.43109e-06	2.86737e-05	0.99012	0.799809	(0.77, 0.82)	1.2503	9.82489e-05	4.02044e-05
25220	Mean L1 in retrolenticular part of internal capsule on FA skeleton (right)	25220 Mean L1 in retrolenticular par	134	Brain MRI	3229	26.7762	(26, 28)	0.00135596	0.00135934	3.38712e-06	2.93553e-05	0.997005	0.832499	(0.82, 0.84)	1.2012	6.07464e-05	2.9178e-05
25221	Mean L1 in retrolenticular part of internal capsule on FA skeleton (left)	25221 Mean L1 in retrolenticular par	134	Brain MRI	3229	26.7762	(26, 28)	0.00137876	0.00137504	-3.71725e-06	2.81805e-05	0.995608	0.815094	(0.80, 0.83)	1.22685	7.90316e-05	3.48845e-05
25222	Mean L1 in anterior corona radiata on FA skeleton (right)	25222 Mean L1 in anterior corona rad	134	Brain MRI	3229	26.7762	(26, 28)	0.00118991	0.00119725	7.33075e-06	1.65895e-05	0.986168	0.921005	(0.87, 0.95)	1.08577	9.91151e-06	7.13161e-06
25223	Mean L1 in anterior corona radiata on FA skeleton (left)	25223 Mean L1 in anterior corona rad	134	Brain MRI	3229	26.7762	(26, 28)	0.00118895	0.00119268	3.73119e-06	1.68811e-05	0.995541	0.926285	(0.92, 0.94)	1.07958	8.48215e-06	6.24431e-06
25224	Mean L1 in superior corona radiata on FA skeleton (right)	25224 Mean L1 in superior corona rad	134	Brain MRI	3229	26.7762	(26, 28)	0.00115576	0.00116503	9.26541e-06	1.86015e-05	0.979778	0.905986	(0.83, 0.94)	1.10377	1.47594e-05	9.94385e-06
25225	Mean L1 in superior corona radiata on FA skeleton (left)	25225 Mean L1 in superior corona rad	134	Brain MRI	3229	26.7762	(26, 28)	0.00116418	0.00117104	6.86002e-06	1.89294e-05	0.988671	0.92248	(0.89, 0.94)	1.08403	9.49858e-06	6.87838e-06
25226	Mean L1 in posterior corona radiata on FA skeleton (right)	25226 Mean L1 in posterior corona ra	134	Brain MRI	3229	26.7762	(26, 28)	0.00130979	0.00131502	5.22731e-06	2.45697e-05	0.994981	0.938274	(0.93, 0.95)	1.06579	5.71977e-06	4.433e-06
25227	Mean L1 in posterior corona radiata on FA skeleton (left)	25227 Mean L1 in posterior corona ra	134	Brain MRI	3229	26.7762	(26, 28)	0.00126964	0.00127337	3.72375e-06	2.17082e-05	0.995606	0.937751	(0.93, 0.94)	1.06638	5.82705e-06	4.50607e-06
25228	Mean L1 in posterior thalamic radiation on FA skeleton (right)	25228 Mean L1 in posterior thalamic	134	Brain MRI	3229	26.7762	(26, 28)	0.00148756	0.00147362	-1.39396e-05	3.18621e-05	0.970697	0.81852	(0.73, 0.87)	1.22172	7.51462e-05	3.37307e-05
25229	Mean L1 in posterior thalamic radiation on FA skeleton (left)	25229 Mean L1 in posterior thalamic	134	Brain MRI	3229	26.7762	(26, 28)	0.00150225	0.00148709	-1.51672e-05	3.10562e-05	0.969116	0.839812	(0.74, 0.89)	1.19074	5.40768e-05	2.68992e-05
25230	Mean L1 in sagittal stratum on FA skeleton (right)	25230 Mean L1 in sagittal stratum on	134	Brain MRI	3229	26.7762	(26, 28)	0.00138434	0.00137094	-1.34011e-05	3.52106e-05	0.968085	0.749625	(0.67, 0.81)	1.334	0.000188203	5.94297e-05
25231	Mean L1 in sagittal stratum on FA skeleton (left)	25231 Mean L1 in sagittal stratum on	134	Brain MRI	3229	26.7762	(26, 28)	0.00136357	0.00134914	-1.44292e-05	3.3179e-05	0.961298	0.759071	(0.65, 0.82)	1.3174	0.000167551	5.56259e-05
25232	Mean L1 in external capsule on FA skeleton (right)	25232 Mean L1 in external capsule on	134	Brain MRI	3229	26.7762	(26, 28)	0.00117542	0.00118172	6.30288e-06	2.41005e-05	0.984571	0.800761	(0.77, 0.83)	1.24881	9.69581e-05	3.98653e-05
25233	Mean L1 in external capsule on FA skeleton (left)	25233 Mean L1 in external capsule on	134	Brain MRI	3229	26.7762	(26, 28)	0.00117067	0.00116892	-1.75472e-06	2.43519e-05	0.997361	0.817026	(0.81, 0.83)	1.22395	7.68222e-05	3.42319e-05
25234	Mean L1 in cingulum cingulate gyrus on FA skeleton (right)	25234 Mean L1 in cingulum cingulate	134	Brain MRI	3229	26.7762	(26, 28)	0.0013388	0.00134094	2.14308e-06	2.96051e-05	0.999225	0.856739	(0.85, 0.87)	1.16722	4.06719e-05	2.19123e-05
25235	Mean L1 in cingulum cingulate gyrus on FA skeleton (left)	25235 Mean L1 in cingulum cingulate	134	Brain MRI	3229	26.7762	(26, 28)	0.00140081	0.00140358	2.76835e-06	2.98408e-05	0.998667	0.850943	(0.84, 0.86)	1.17517	4.49598e-05	2.35736e-05
25236	Mean L1 in cingulum hippocampus on FA skeleton (right)	25236 Mean L1 in cingulum hippocampu	134	Brain MRI	3229	26.7762	(26, 28)	0.00118192	0.00117162	-1.0301e-05	3.84036e-05	0.981809	0.730022	(0.69, 0.77)	1.36982	0.000237875	6.75604e-05
25237	Mean L1 in cingulum hippocampus on FA skeleton (left)	25237 Mean L1 in cingulum hippocampu	134	Brain MRI	3229	26.7762	(26, 28)	0.00117645	0.00116444	-1.20161e-05	3.66773e-05	0.976414	0.756912	(0.70, 0.80)	1.32116	0.000172098	5.64882e-05
25238	Mean L1 in fornix cres+stria terminalis on FA skeleton (right)	25238 Mean L1 in fornix cres+stria t	134	Brain MRI	3229	26.7762	(26, 28)	0.00140529	0.00137581	-2.94729e-05	5.24245e-05	0.90921	0.646335	(0.44, 0.76)	1.54719	0.00060162	0.000104991
25239	Mean L1 in fornix cres+stria terminalis on FA skeleton (left)	25239 Mean L1 in fornix cres+stria t	134	Brain MRI	3229	26.7762	(26, 28)	0.00137051	0.00134166	-2.8856e-05	5.2253e-05	0.9185	0.656745	(0.46, 0.77)	1.52266	0.000538378	0.000100156
25240	Mean L1 in superior longitudinal fasciculus on FA skeleton (right)	25240 Mean L1 in superior longitudin	134	Brain MRI	3229	26.7762	(26, 28)	0.00120906	0.00120939	3.22391e-07	1.78582e-05	0.99984	0.903866	(0.90, 0.91)	1.10636	1.55432e-05	1.03743e-05
25241	Mean L1 in superior longitudinal fasciculus on FA skeleton (left)	25241 Mean L1 in superior longitudin	134	Brain MRI	3229	26.7762	(26, 28)	0.00118827	0.00118844	1.66925e-07	1.59791e-05	0.999545	0.912796	(0.91, 0.92)	1.09554	1.24123e-05	8.6168e-06
25242	Mean L1 in superior fronto-occipital fasciculus on FA skeleton (right)	25242 Mean L1 in superior fronto-occ	134	Brain MRI	3229	26.7762	(26, 28)	0.00115883	0.00117003	1.11945e-05	4.04026e-05	0.98406	0.852931	(0.82, 0.88)	1.17243	4.34546e-05	2.29981e-05
25243	Mean L1 in superior fronto-occipital fasciculus on FA skeleton (left)	25243 Mean L1 in superior fronto-occ	134	Brain MRI	3229	26.7762	(26, 28)	0.0011608	0.00117079	9.98266e-06	4.12909e-05	0.987368	0.896897	(0.88, 0.91)	1.11495	1.83058e-05	1.18457e-05
25244	Mean L1 in uncinate fasciculus on FA skeleton (right)	25244 Mean L1 in uncinate fasciculus	134	Brain MRI	3229	26.7762	(26, 28)	0.00123839	0.00123381	-4.57944e-06	3.84501e-05	0.996117	0.731254	(0.71, 0.75)	1.36751	0.000234459	6.70408e-05
25245	Mean L1 in uncinate fasciculus on FA skeleton (left)	25245 Mean L1 in uncinate fasciculus	134	Brain MRI	3229	26.7762	(26, 28)	0.00118595	0.00118651	5.63023e-07	4.4985e-05	0.996715	0.685316	(0.67, 0.70)	1.45918	0.000394894	8.71052e-05
25246	Mean L1 in tapetum on FA skeleton (right)	25246 Mean L1 in tapetum on FA skele	134	Brain MRI	3229	26.7762	(26, 28)	0.00171725	0.00172117	3.92134e-06	6.3078e-05	0.998146	0.907875	(0.90, 0.91)	1.10147	1.40824e-05	9.56716e-06
25247	Mean L1 in tapetum on FA skeleton (left)	25247 Mean L1 in tapetum on FA skele	134	Brain MRI	3229	26.7762	(26, 28)	0.00163958	0.00163458	-5.00124e-06	6.61551e-05	0.99939	0.914737	(0.91, 0.92)	1.09321	1.17892e-05	8.25408e-06
25248	Mean L2 in middle cerebellar peduncle on FA skeleton	25248 Mean L2 in middle cerebellar p	134	Brain MRI	3229	26.7762	(26, 28)	0.000563678	0.000556922	-6.75627e-06	2.12029e-05	0.978888	0.774529	(0.72, 0.82)	1.29111	0.000137762	4.9577e-05
25249	Mean L2 in pontine crossing tract on FA skeleton	25249 Mean L2 in pontine crossing tr	134	Brain MRI	3229	26.7762	(26, 28)	0.000755911	0.000760381	4.4695e-06	5.32157e-05	0.998648	0.807121	(0.79, 0.82)	1.23897	8.86591e-05	3.76251e-05
25250	Mean L2 in genu of corpus callosum on FA skeleton	25250 Mean L2 in genu of corpus call	134	Brain MRI	3229	26.7762	(26, 28)	0.000435227	0.000436023	7.96222e-07	2.06282e-05	0.999502	0.919535	(0.91, 0.92)	1.08751	1.0334e-05	7.38823e-06
25251	Mean L2 in body of corpus callosum on FA skeleton	25251 Mean L2 in body of corpus call	134	Brain MRI	3229	26.7762	(26, 28)	0.000439826	0.000446992	7.16538e-06	1.582e-05	0.985007	0.920659	(0.87, 0.95)	1.08618	1.001e-05	7.19168e-06
25252	Mean L2 in splenium of corpus callosum on FA skeleton	25252 Mean L2 in splenium of corpus	134	Brain MRI	3229	26.7762	(26, 28)	0.000366566	0.000371171	4.60483e-06	1.64016e-05	0.989165	0.863877	(0.83, 0.89)	1.15757	3.57953e-05	1.99357e-05
25253	Mean L2 in fornix on FA skeleton	25253 Mean L2 in fornix on FA skelet	134	Brain MRI	3229	26.7762	(26, 28)	0.0012632	0.00133779	7.45897e-05	7.82741e-05	0.976662	0.95596	(0.75, 0.98)	1.04607	2.75159e-06	2.29796e-06
25254	Mean L2 in corticospinal tract on FA skeleton (right)	25254 Mean L2 in corticospinal tract	134	Brain MRI	3229	26.7762	(26, 28)	0.000674844	0.000676417	1.57293e-06	5.09764e-05	0.999447	0.795114	(0.78, 0.81)	1.25768	0.000104814	4.18928e-05
25255	Mean L2 in corticospinal tract on FA skeleton (left)	25255 Mean L2 in corticospinal tract	134	Brain MRI	3229	26.7762	(26, 28)	0.000649419	0.000653188	3.76897e-06	4.72598e-05	0.997508	0.761064	(0.75, 0.78)	1.31395	0.000163441	5.48334e-05
25256	Mean L2 in medial lemniscus on FA skeleton (right)	25256 Mean L2 in medial lemniscus on	134	Brain MRI	3229	26.7762	(26, 28)	0.000548939	0.000531381	-1.75581e-05	4.11009e-05	0.928043	0.534496	(0.41, 0.63)	1.87092	0.00193613	0.000158019
25257	Mean L2 in medial lemniscus on FA skeleton (left)	25257 Mean L2 in medial lemniscus on	134	Brain MRI	3229	26.7762	(26, 28)	0.000556337	0.000540341	-1.59954e-05	4.44958e-05	0.947519	0.542182	(0.45, 0.62)	1.8444	0.00178653	0.000154379
25258	Mean L2 in inferior cerebellar peduncle on FA skeleton (right)	25258 Mean L2 in inferior cerebellar	134	Brain MRI	3229	26.7762	(26, 28)	0.000580163	0.000578402	-1.7603e-06	3.25428e-05	0.996464	0.642876	(0.62, 0.66)	1.55551	0.000624127	0.000106606
25259	Mean L2 in inferior cerebellar peduncle on FA skeleton (left)	25259 Mean L2 in inferior cerebellar	134	Brain MRI	3229	26.7762	(26, 28)	0.000590107	0.000588631	-1.47631e-06	3.81069e-05	0.997647	0.607156	(0.58, 0.63)	1.64702	0.000908419	0.000123449
25260	Mean L2 in superior cerebellar peduncle on FA skeleton (right)	25260 Mean L2 in superior cerebellar	134	Brain MRI	3229	26.7762	(26, 28)	0.000490272	0.000484611	-5.66151e-06	2.33907e-05	0.989374	0.814365	(0.79, 0.84)	1.22795	7.98774e-05	3.51318e-05
25261	Mean L2 in superior cerebellar peduncle on FA skeleton (left)	25261 Mean L2 in superior cerebellar	134	Brain MRI	3229	26.7762	(26, 28)	0.000473208	0.0004679	-5.30814e-06	2.6503e-05	0.990504	0.763618	(0.74, 0.79)	1.30955	0.000158294	5.38231e-05
25262	Mean L2 in cerebral peduncle on FA skeleton (right)	25262 Mean L2 in cerebral peduncle o	134	Brain MRI	3229	26.7762	(26, 28)	0.00044529	0.000451373	6.083e-06	2.53488e-05	0.979444	0.652407	(0.61, 0.69)	1.53279	0.000563942	0.000102166
25263	Mean L2 in cerebral peduncle on FA skeleton (left)	25263 Mean L2 in cerebral peduncle o	134	Brain MRI	3229	26.7762	(26, 28)	0.000445774	0.000447367	1.59306e-06	2.35849e-05	0.995098	0.699637	(0.68, 0.72)	1.42931	0.000336857	8.07118e-05
25264	Mean L2 in anterior limb of internal capsule on FA skeleton (right)	25264 Mean L2 in anterior limb of in	134	Brain MRI	3229	26.7762	(26, 28)	0.000526383	0.00053019	3.80644e-06	1.80425e-05	0.990814	0.874885	(0.86, 0.89)	1.14301	2.90869e-05	1.70412e-05
25265	Mean L2 in anterior limb of internal capsule on FA skeleton (left)	25265 Mean L2 in anterior limb of in	134	Brain MRI	3229	26.7762	(26, 28)	0.000527098	0.000528465	1.3673e-06	1.65713e-05	0.996085	0.89518	(0.89, 0.90)	1.11709	1.90318e-05	1.22214e-05
25266	Mean L2 in posterior limb of internal capsule on FA skeleton (right)	25266 Mean L2 in posterior limb of i	134	Brain MRI	3229	26.7762	(26, 28)	0.000471013	0.000479626	8.61288e-06	1.88274e-05	0.959525	0.768374	(0.65, 0.84)	1.30145	0.00014906	5.19581e-05
25267	Mean L2 in posterior limb of internal capsule on FA skeleton (left)	25267 Mean L2 in posterior limb of i	134	Brain MRI	3229	26.7762	(26, 28)	0.000470438	0.000470955	5.16569e-07	1.70105e-05	0.999779	0.833964	(0.82, 0.84)	1.19909	5.93652e-05	2.87158e-05
25268	Mean L2 in retrolenticular part of internal capsule on FA skeleton (right)	25268 Mean L2 in retrolenticular par	134	Brain MRI	3229	26.7762	(26, 28)	0.000593453	0.000599249	5.7956e-06	2.04658e-05	0.989753	0.863404	(0.83, 0.89)	1.15821	3.61049e-05	2.00642e-05
25269	Mean L2 in retrolenticular part of internal capsule on FA skeleton (left)	25269 Mean L2 in retrolenticular par	134	Brain MRI	3229	26.7762	(26, 28)	0.000561681	0.000562253	5.72004e-07	1.76463e-05	0.999681	0.880957	(0.87, 0.89)	1.13513	2.57799e-05	1.55274e-05
25270	Mean L2 in anterior corona radiata on FA skeleton (right)	25270 Mean L2 in anterior corona rad	134	Brain MRI	3229	26.7762	(26, 28)	0.000636001	0.000645392	9.39083e-06	1.38836e-05	0.976717	0.933214	(0.82, 0.97)	1.07157	6.80662e-06	5.16246e-06
25271	Mean L2 in anterior corona radiata on FA skeleton (left)	25271 Mean L2 in anterior corona rad	134	Brain MRI	3229	26.7762	(26, 28)	0.000658802	0.000664125	5.32301e-06	1.33591e-05	0.9919	0.954905	(0.93, 0.97)	1.04722	2.89469e-06	2.40681e-06
25272	Mean L2 in superior corona radiata on FA skeleton (right)	25272 Mean L2 in superior corona rad	134	Brain MRI	3229	26.7762	(26, 28)	0.000613613	0.000619615	6.00279e-06	1.26358e-05	0.982102	0.918027	(0.86, 0.95)	1.08929	1.07786e-05	7.65566e-06
25273	Mean L2 in superior corona radiata on FA skeleton (left)	25273 Mean L2 in superior corona rad	134	Brain MRI	3229	26.7762	(26, 28)	0.000622243	0.00062603	3.78631e-06	1.27889e-05	0.990989	0.932698	(0.92, 0.95)	1.07216	6.92401e-06	5.23988e-06
25274	Mean L2 in posterior corona radiata on FA skeleton (right)	25274 Mean L2 in posterior corona ra	134	Brain MRI	3229	26.7762	(26, 28)	0.000700822	0.00070268	1.85816e-06	1.68214e-05	0.995638	0.948406	(0.94, 0.95)	1.0544	3.86825e-06	3.12962e-06
25275	Mean L2 in posterior corona radiata on FA skeleton (left)	25275 Mean L2 in posterior corona ra	134	Brain MRI	3229	26.7762	(26, 28)	0.000686589	0.000688983	2.39393e-06	1.51205e-05	0.994886	0.94625	(0.94, 0.95)	1.0568	4.22732e-06	3.38913e-06
25276	Mean L2 in posterior thalamic radiation on FA skeleton (right)	25276 Mean L2 in posterior thalamic	134	Brain MRI	3229	26.7762	(26, 28)	0.000607064	0.000605216	-1.84763e-06	1.9593e-05	0.996876	0.924569	(0.92, 0.93)	1.08158	8.9318e-06	6.52675e-06
25277	Mean L2 in posterior thalamic radiation on FA skeleton (left)	25277 Mean L2 in posterior thalamic	134	Brain MRI	3229	26.7762	(26, 28)	0.000598094	0.000596661	-1.43264e-06	1.97237e-05	0.996555	0.93388	(0.93, 0.94)	1.0708	6.65716e-06	5.06353e-06
25278	Mean L2 in sagittal stratum on FA skeleton (right)	25278 Mean L2 in sagittal stratum on	134	Brain MRI	3229	26.7762	(26, 28)	0.000646765	0.000641478	-5.28709e-06	2.15539e-05	0.99306	0.87936	(0.86, 0.90)	1.13719	2.66239e-05	1.59198e-05
25279	Mean L2 in sagittal stratum on FA skeleton (left)	25279 Mean L2 in sagittal stratum on	134	Brain MRI	3229	26.7762	(26, 28)	0.00063108	0.000626959	-4.12109e-06	1.89161e-05	0.995545	0.903826	(0.89, 0.92)	1.10641	1.55584e-05	1.03825e-05
25280	Mean L2 in external capsule on FA skeleton (right)	25280 Mean L2 in external capsule on	134	Brain MRI	3229	26.7762	(26, 28)	0.00066148	0.000672224	1.07436e-05	1.99973e-05	0.956634	0.831134	(0.70, 0.89)	1.20318	6.20542e-05	2.96112e-05
25281	Mean L2 in external capsule on FA skeleton (left)	25281 Mean L2 in external capsule on	134	Brain MRI	3229	26.7762	(26, 28)	0.000644559	0.000650313	5.75441e-06	2.1118e-05	0.985768	0.848175	(0.82, 0.87)	1.179	4.71154e-05	2.4384e-05
25282	Mean L2 in cingulum cingulate gyrus on FA skeleton (right)	25282 Mean L2 in cingulum cingulate	134	Brain MRI	3229	26.7762	(26, 28)	0.000571686	0.000576565	4.87891e-06	1.61235e-05	0.991262	0.896213	(0.87, 0.92)	1.11581	1.85928e-05	1.19947e-05
25283	Mean L2 in cingulum cingulate gyrus on FA skeleton (left)	25283 Mean L2 in cingulum cingulate	134	Brain MRI	3229	26.7762	(26, 28)	0.000535021	0.000540825	5.80458e-06	1.60509e-05	0.987942	0.897964	(0.86, 0.92)	1.11363	1.7864e-05	1.16149e-05
25284	Mean L2 in cingulum hippocampus on FA skeleton (right)	25284 Mean L2 in cingulum hippocampu	134	Brain MRI	3229	26.7762	(26, 28)	0.000632622	0.000628177	-4.44472e-06	2.49088e-05	0.993381	0.786736	(0.77, 0.81)	1.27107	0.000117374	4.49664e-05
25285	Mean L2 in cingulum hippocampus on FA skeleton (left)	25285 Mean L2 in cingulum hippocampu	134	Brain MRI	3229	26.7762	(26, 28)	0.000630333	0.000625402	-4.93032e-06	2.63819e-05	0.991831	0.797121	(0.78, 0.82)	1.25451	0.000101968	4.11681e-05
25286	Mean L2 in fornix cres+stria terminalis on FA skeleton (right)	25286 Mean L2 in fornix cres+stria t	134	Brain MRI	3229	26.7762	(26, 28)	0.000707581	0.000697281	-1.02995e-05	3.8454e-05	0.988766	0.838244	(0.81, 0.86)	1.19297	5.546e-05	2.73817e-05
25287	Mean L2 in fornix cres+stria terminalis on FA skeleton (left)	25287 Mean L2 in fornix cres+stria t	134	Brain MRI	3229	26.7762	(26, 28)	0.000700435	0.000688345	-1.20898e-05	4.29217e-05	0.985123	0.800048	(0.76, 0.83)	1.24993	9.79243e-05	4.01193e-05
25288	Mean L2 in superior longitudinal fasciculus on FA skeleton (right)	25288 Mean L2 in superior longitudin	134	Brain MRI	3229	26.7762	(26, 28)	0.000621363	0.000623973	2.60979e-06	1.21989e-05	0.996744	0.945751	(0.94, 0.95)	1.05736	4.31303e-06	3.45056e-06
25289	Mean L2 in superior longitudinal fasciculus on FA skeleton (left)	25289 Mean L2 in superior longitudin	134	Brain MRI	3229	26.7762	(26, 28)	0.000608763	0.00061038	1.6166e-06	1.16372e-05	0.997958	0.950191	(0.95, 0.95)	1.05242	3.58479e-06	2.92218e-06
25290	Mean L2 in superior fronto-occipital fasciculus on FA skeleton (right)	25290 Mean L2 in superior fronto-occ	134	Brain MRI	3229	26.7762	(26, 28)	0.000601355	0.000613581	1.22264e-05	3.11934e-05	0.97524	0.906499	(0.86, 0.93)	1.10314	1.45735e-05	9.8409e-06
25291	Mean L2 in superior fronto-occipital fasciculus on FA skeleton (left)	25291 Mean L2 in superior fronto-occ	134	Brain MRI	3229	26.7762	(26, 28)	0.000611792	0.000625096	1.33044e-05	3.53068e-05	0.983465	0.935419	(0.91, 0.95)	1.06904	6.31931e-06	4.83831e-06
25292	Mean L2 in uncinate fasciculus on FA skeleton (right)	25292 Mean L2 in uncinate fasciculus	134	Brain MRI	3229	26.7762	(26, 28)	0.000581889	0.000581403	-4.86838e-07	3.11418e-05	0.996262	0.753904	(0.74, 0.77)	1.32643	0.000178602	5.76969e-05
25293	Mean L2 in uncinate fasciculus on FA skeleton (left)	25293 Mean L2 in uncinate fasciculus	134	Brain MRI	3229	26.7762	(26, 28)	0.000578249	0.000582912	4.66243e-06	3.36565e-05	0.99488	0.740428	(0.72, 0.76)	1.35057	0.000210294	6.3206e-05
25294	Mean L2 in tapetum on FA skeleton (right)	25294 Mean L2 in tapetum on FA skele	134	Brain MRI	3229	26.7762	(26, 28)	0.00076516	0.000779685	1.45249e-05	4.34298e-05	0.988635	0.948563	(0.93, 0.96)	1.05423	3.84277e-06	3.11107e-06
25295	Mean L2 in tapetum on FA skeleton (left)	25295 Mean L2 in tapetum on FA skele	134	Brain MRI	3229	26.7762	(26, 28)	0.000694811	0.000706151	1.13397e-05	4.71923e-05	0.993112	0.932515	(0.92, 0.94)	1.07237	6.96575e-06	5.26734e-06
25296	Mean L3 in middle cerebellar peduncle on FA skeleton	25296 Mean L3 in middle cerebellar p	134	Brain MRI	3229	26.7762	(26, 28)	0.000372105	0.00036832	-3.78538e-06	1.80769e-05	0.990518	0.794207	(0.77, 0.82)	1.25912	0.000106121	4.22218e-05
25297	Mean L3 in pontine crossing tract on FA skeleton	25297 Mean L3 in pontine crossing tr	134	Brain MRI	3229	26.7762	(26, 28)	0.000498239	0.000500235	1.99566e-06	4.37751e-05	0.999592	0.809435	(0.80, 0.82)	1.23543	8.57778e-05	3.68216e-05
25298	Mean L3 in genu of corpus callosum on FA skeleton	25298 Mean L3 in genu of corpus call	134	Brain MRI	3229	26.7762	(26, 28)	0.000305051	0.000304796	-2.55807e-07	1.90996e-05	0.999853	0.93837	(0.93, 0.94)	1.06568	5.7002e-06	4.41964e-06
25299	Mean L3 in body of corpus callosum on FA skeleton	25299 Mean L3 in body of corpus call	134	Brain MRI	3229	26.7762	(26, 28)	0.000320671	0.000325562	4.8913e-06	1.77255e-05	0.991904	0.900966	(0.88, 0.92)	1.10992	1.66578e-05	1.09762e-05
25300	Mean L3 in splenium of corpus callosum on FA skeleton	25300 Mean L3 in splenium of corpus	134	Brain MRI	3229	26.7762	(26, 28)	0.000214519	0.000222305	7.78538e-06	1.73965e-05	0.966908	0.833945	(0.75, 0.88)	1.19912	5.93825e-05	2.87216e-05
25301	Mean L3 in fornix on FA skeleton	25301 Mean L3 in fornix on FA skelet	134	Brain MRI	3229	26.7762	(26, 28)	0.00108065	0.00114384	6.31877e-05	7.34969e-05	0.980282	0.959881	(0.81, 0.98)	1.0418	2.25536e-06	1.91463e-06
25302	Mean L3 in corticospinal tract on FA skeleton (right)	25302 Mean L3 in corticospinal tract	134	Brain MRI	3229	26.7762	(26, 28)	0.000422688	0.000424342	1.65407e-06	4.56524e-05	0.998918	0.80269	(0.79, 0.81)	1.24581	9.43803e-05	3.91807e-05
25303	Mean L3 in corticospinal tract on FA skeleton (left)	25303 Mean L3 in corticospinal tract	134	Brain MRI	3229	26.7762	(26, 28)	0.00041489	0.000416979	2.08919e-06	4.39838e-05	0.998102	0.76627	(0.75, 0.78)	1.30502	0.00015309	5.27807e-05
25304	Mean L3 in medial lemniscus on FA skeleton (right)	25304 Mean L3 in medial lemniscus on	134	Brain MRI	3229	26.7762	(26, 28)	0.000382171	0.000368328	-1.3843e-05	3.92985e-05	0.951566	0.56145	(0.47, 0.63)	1.7811	0.00146144	0.00014522
25305	Mean L3 in medial lemniscus on FA skeleton (left)	25305 Mean L3 in medial lemniscus on	134	Brain MRI	3229	26.7762	(26, 28)	0.000391625	0.000377354	-1.42713e-05	4.28017e-05	0.953922	0.540073	(0.46, 0.61)	1.8516	0.00182634	0.000155379
25306	Mean L3 in inferior cerebellar peduncle on FA skeleton (right)	25306 Mean L3 in inferior cerebellar	134	Brain MRI	3229	26.7762	(26, 28)	0.000365396	0.000362381	-3.01456e-06	2.51148e-05	0.985377	0.669348	(0.65, 0.69)	1.49399	0.000470069	9.43558e-05
25307	Mean L3 in inferior cerebellar peduncle on FA skeleton (left)	25307 Mean L3 in inferior cerebellar	134	Brain MRI	3229	26.7762	(26, 28)	0.000377091	0.000373972	-3.11892e-06	2.8176e-05	0.988356	0.638534	(0.62, 0.66)	1.56609	0.000653495	0.000108637
25308	Mean L3 in superior cerebellar peduncle on FA skeleton (right)	25308 Mean L3 in superior cerebellar	134	Brain MRI	3229	26.7762	(26, 28)	0.00033597	0.000331744	-4.22577e-06	2.17005e-05	0.992551	0.800117	(0.78, 0.82)	1.24982	9.78298e-05	4.00945e-05
25309	Mean L3 in superior cerebellar peduncle on FA skeleton (left)	25309 Mean L3 in superior cerebellar	134	Brain MRI	3229	26.7762	(26, 28)	0.00032528	0.000319111	-6.16847e-06	2.51841e-05	0.984074	0.724862	(0.69, 0.76)	1.37957	0.00025265	6.97496e-05
25310	Mean L3 in cerebral peduncle on FA skeleton (right)	25310 Mean L3 in cerebral peduncle o	134	Brain MRI	3229	26.7762	(26, 28)	0.0002655	0.000271276	5.77609e-06	2.393e-05	0.976672	0.605555	(0.56, 0.65)	1.65138	0.000923718	0.000124209
25311	Mean L3 in cerebral peduncle on FA skeleton (left)	25311 Mean L3 in cerebral peduncle o	134	Brain MRI	3229	26.7762	(26, 28)	0.000252736	0.000255826	3.09043e-06	2.4007e-05	0.992182	0.628411	(0.60, 0.65)	1.59131	0.000727126	0.000113393
25312	Mean L3 in anterior limb of internal capsule on FA skeleton (right)	25312 Mean L3 in anterior limb of in	134	Brain MRI	3229	26.7762	(26, 28)	0.00034533	0.000352269	6.93899e-06	1.60642e-05	0.977578	0.894723	(0.84, 0.93)	1.11766	1.92281e-05	1.23222e-05
25313	Mean L3 in anterior limb of internal capsule on FA skeleton (left)	25313 Mean L3 in anterior limb of in	134	Brain MRI	3229	26.7762	(26, 28)	0.000348792	0.00035711	8.31836e-06	1.6773e-05	0.970677	0.882835	(0.80, 0.92)	1.13271	2.48103e-05	1.50713e-05
25314	Mean L3 in posterior limb of internal capsule on FA skeleton (right)	25314 Mean L3 in posterior limb of i	134	Brain MRI	3229	26.7762	(26, 28)	0.000277673	0.000287279	9.60669e-06	1.75703e-05	0.925107	0.677104	(0.48, 0.78)	1.47688	0.000432073	9.08192e-05
25315	Mean L3 in posterior limb of internal capsule on FA skeleton (left)	25315 Mean L3 in posterior limb of i	134	Brain MRI	3229	26.7762	(26, 28)	0.000259283	0.000266131	6.84794e-06	1.83514e-05	0.959341	0.668573	(0.58, 0.73)	1.49572	0.000474027	9.47105e-05
25316	Mean L3 in retrolenticular part of internal capsule on FA skeleton (right)	25316 Mean L3 in retrolenticular par	134	Brain MRI	3229	26.7762	(26, 28)	0.000352759	0.000365189	1.24299e-05	2.06746e-05	0.941924	0.783942	(0.59, 0.87)	1.2756	0.000121815	4.60082e-05
25317	Mean L3 in retrolenticular part of internal capsule on FA skeleton (left)	25317 Mean L3 in retrolenticular par	134	Brain MRI	3229	26.7762	(26, 28)	0.00034796	0.000352888	4.92784e-06	1.84938e-05	0.988739	0.832115	(0.80, 0.86)	1.20176	6.1112e-05	2.92995e-05
25318	Mean L3 in anterior corona radiata on FA skeleton (right)	25318 Mean L3 in anterior corona rad	134	Brain MRI	3229	26.7762	(26, 28)	0.000463475	0.000471629	8.15392e-06	1.34544e-05	0.98201	0.942323	(0.87, 0.97)	1.06121	4.92917e-06	3.88663e-06
25319	Mean L3 in anterior corona radiata on FA skeleton (left)	25319 Mean L3 in anterior corona rad	134	Brain MRI	3229	26.7762	(26, 28)	0.000467293	0.000472317	5.02477e-06	1.43478e-05	0.991861	0.951199	(0.93, 0.96)	1.0513	3.43005e-06	2.80793e-06
25320	Mean L3 in superior corona radiata on FA skeleton (right)	25320 Mean L3 in superior corona rad	134	Brain MRI	3229	26.7762	(26, 28)	0.000413317	0.000421238	7.92103e-06	1.35702e-05	0.973999	0.915808	(0.82, 0.95)	1.09193	1.1454e-05	8.05702e-06
25321	Mean L3 in superior corona radiata on FA skeleton (left)	25321 Mean L3 in superior corona rad	134	Brain MRI	3229	26.7762	(26, 28)	0.000404889	0.000410996	6.10684e-06	1.46733e-05	0.983149	0.922391	(0.88, 0.95)	1.08414	9.5231e-06	6.89348e-06
25322	Mean L3 in posterior corona radiata on FA skeleton (right)	25322 Mean L3 in posterior corona ra	134	Brain MRI	3229	26.7762	(26, 28)	0.000459837	0.000466317	6.48002e-06	1.76967e-05	0.989662	0.948003	(0.93, 0.96)	1.05485	3.93403e-06	3.17742e-06
25323	Mean L3 in posterior corona radiata on FA skeleton (left)	25323 Mean L3 in posterior corona ra	134	Brain MRI	3229	26.7762	(26, 28)	0.000458042	0.00046328	5.23785e-06	1.65776e-05	0.990727	0.944885	(0.93, 0.96)	1.05833	4.46419e-06	3.55843e-06
25324	Mean L3 in posterior thalamic radiation on FA skeleton (right)	25324 Mean L3 in posterior thalamic	134	Brain MRI	3229	26.7762	(26, 28)	0.000417024	0.000415672	-1.35243e-06	1.82519e-05	0.99704	0.93271	(0.93, 0.94)	1.07214	6.92115e-06	5.23799e-06
25325	Mean L3 in posterior thalamic radiation on FA skeleton (left)	25325 Mean L3 in posterior thalamic	134	Brain MRI	3229	26.7762	(26, 28)	0.000409593	0.000408324	-1.2685e-06	1.85008e-05	0.99661	0.941552	(0.94, 0.95)	1.06208	5.0744e-06	3.98807e-06
25326	Mean L3 in sagittal stratum on FA skeleton (right)	25326 Mean L3 in sagittal stratum on	134	Brain MRI	3229	26.7762	(26, 28)	0.000407243	0.000405658	-1.58501e-06	1.79966e-05	0.998731	0.909577	(0.90, 0.92)	1.09941	1.34898e-05	9.23341e-06
25327	Mean L3 in sagittal stratum on FA skeleton (left)	25327 Mean L3 in sagittal stratum on	134	Brain MRI	3229	26.7762	(26, 28)	0.000385685	0.000385307	-3.78446e-07	1.62348e-05	0.999688	0.923937	(0.92, 0.93)	1.08232	9.10099e-06	6.63221e-06
25328	Mean L3 in external capsule on FA skeleton (right)	25328 Mean L3 in external capsule on	134	Brain MRI	3229	26.7762	(26, 28)	0.000442279	0.000451113	8.83369e-06	1.70779e-05	0.963993	0.853442	(0.74, 0.91)	1.17173	4.30734e-05	2.28511e-05
25329	Mean L3 in external capsule on FA skeleton (left)	25329 Mean L3 in external capsule on	134	Brain MRI	3229	26.7762	(26, 28)	0.000429455	0.000436433	6.9777e-06	2.0267e-05	0.978185	0.832064	(0.78, 0.87)	1.20183	6.11612e-05	2.93158e-05
25330	Mean L3 in cingulum cingulate gyrus on FA skeleton (right)	25330 Mean L3 in cingulum cingulate	134	Brain MRI	3229	26.7762	(26, 28)	0.000367376	0.00037351	6.1341e-06	1.55274e-05	0.980609	0.856615	(0.80, 0.89)	1.16739	4.07604e-05	2.19473e-05
25331	Mean L3 in cingulum cingulate gyrus on FA skeleton (left)	25331 Mean L3 in cingulum cingulate	134	Brain MRI	3229	26.7762	(26, 28)	0.000338549	0.00034587	7.32084e-06	1.61754e-05	0.973885	0.849949	(0.77, 0.90)	1.17654	4.57258e-05	2.38634e-05
25332	Mean L3 in cingulum hippocampus on FA skeleton (right)	25332 Mean L3 in cingulum hippocampu	134	Brain MRI	3229	26.7762	(26, 28)	0.000461282	0.000461662	3.80614e-07	2.34707e-05	0.999935	0.797713	(0.78, 0.81)	1.25358	0.000101139	4.0955e-05
25333	Mean L3 in cingulum hippocampus on FA skeleton (left)	25333 Mean L3 in cingulum hippocampu	134	Brain MRI	3229	26.7762	(26, 28)	0.000459622	0.000457331	-2.29111e-06	2.47886e-05	0.996986	0.802013	(0.79, 0.81)	1.24686	9.52782e-05	3.94203e-05
25334	Mean L3 in fornix cres+stria terminalis on FA skeleton (right)	25334 Mean L3 in fornix cres+stria t	134	Brain MRI	3229	26.7762	(26, 28)	0.000471483	0.000464305	-7.17776e-06	3.65759e-05	0.992087	0.808979	(0.79, 0.83)	1.23613	8.63401e-05	3.69795e-05
25335	Mean L3 in fornix cres+stria terminalis on FA skeleton (left)	25335 Mean L3 in fornix cres+stria t	134	Brain MRI	3229	26.7762	(26, 28)	0.000452757	0.000442623	-1.01338e-05	4.03179e-05	0.986102	0.769542	(0.73, 0.80)	1.29948	0.000146862	5.15038e-05
25336	Mean L3 in superior longitudinal fasciculus on FA skeleton (right)	25336 Mean L3 in superior longitudin	134	Brain MRI	3229	26.7762	(26, 28)	0.000383464	0.000387804	4.34004e-06	1.25986e-05	0.989922	0.928075	(0.90, 0.94)	1.0775	8.02798e-06	5.95578e-06
25337	Mean L3 in superior longitudinal fasciculus on FA skeleton (left)	25337 Mean L3 in superior longitudin	134	Brain MRI	3229	26.7762	(26, 28)	0.000363973	0.000366918	2.94487e-06	1.25993e-05	0.992817	0.928041	(0.92, 0.94)	1.07754	8.03648e-06	5.96121e-06
25338	Mean L3 in superior fronto-occipital fasciculus on FA skeleton (right)	25338 Mean L3 in superior fronto-occ	134	Brain MRI	3229	26.7762	(26, 28)	0.000466827	0.000478737	1.19102e-05	2.90777e-05	0.97599	0.903461	(0.86, 0.93)	1.10685	1.56959e-05	1.04574e-05
25339	Mean L3 in superior fronto-occipital fasciculus on FA skeleton (left)	25339 Mean L3 in superior fronto-occ	134	Brain MRI	3229	26.7762	(26, 28)	0.000466681	0.000480439	1.37575e-05	3.30778e-05	0.980184	0.927483	(0.89, 0.95)	1.07819	8.17645e-06	6.05047e-06
25340	Mean L3 in uncinate fasciculus on FA skeleton (right)	25340 Mean L3 in uncinate fasciculus	134	Brain MRI	3229	26.7762	(26, 28)	0.000412611	0.000413492	8.80458e-07	2.51498e-05	0.998476	0.768034	(0.75, 0.78)	1.30203	0.000149706	5.20909e-05
25341	Mean L3 in uncinate fasciculus on FA skeleton (left)	25341 Mean L3 in uncinate fasciculus	134	Brain MRI	3229	26.7762	(26, 28)	0.0004022	0.000407967	5.76711e-06	2.81136e-05	0.988851	0.72442	(0.70, 0.75)	1.38041	0.000253952	6.9938e-05
25342	Mean L3 in tapetum on FA skeleton (right)	25342 Mean L3 in tapetum on FA skele	134	Brain MRI	3229	26.7762	(26, 28)	0.000592818	0.000603943	1.11254e-05	4.46978e-05	0.992239	0.949955	(0.94, 0.96)	1.05268	3.62147e-06	2.94916e-06
25343	Mean L3 in tapetum on FA skeleton (left)	25343 Mean L3 in tapetum on FA skele	134	Brain MRI	3229	26.7762	(26, 28)	0.000509185	0.000515575	6.39021e-06	4.6813e-05	0.996948	0.942228	(0.94, 0.95)	1.06131	4.94695e-06	3.89908e-06
25344	Mean ICVF in middle cerebellar peduncle on FA skeleton	25344 Mean ICVF in middle cerebellar	134	Brain MRI	3229	26.7762	(26, 28)	0.752403	0.75726	0.00485726	0.015411	0.982588	0.807485	(0.76, 0.84)	1.23841	8.8201e-05	3.74982e-05
25345	Mean ICVF in pontine crossing tract on FA skeleton	25345 Mean ICVF in pontine crossing	134	Brain MRI	3229	26.7762	(26, 28)	0.689202	0.700052	0.0108501	0.0352425	0.966366	0.617345	(0.55, 0.67)	1.61984	0.000816657	0.000118618
25346	Mean ICVF in genu of corpus callosum on FA skeleton	25346 Mean ICVF in genu of corpus ca	134	Brain MRI	3229	26.7762	(26, 28)	0.627221	0.620345	-0.00687637	0.0170628	0.985079	0.897665	(0.85, 0.93)	1.114	1.79871e-05	1.16794e-05
25347	Mean ICVF in body of corpus callosum on FA skeleton	25347 Mean ICVF in body of corpus ca	134	Brain MRI	3229	26.7762	(26, 28)	0.662171	0.660553	-0.00161758	0.0147443	0.998341	0.896215	(0.89, 0.90)	1.1158	1.85921e-05	1.19944e-05
25348	Mean ICVF in splenium of corpus callosum on FA skeleton	25348 Mean ICVF in splenium of corpu	134	Brain MRI	3229	26.7762	(26, 28)	0.702439	0.704595	0.00215638	0.0144701	0.997235	0.889596	(0.88, 0.90)	1.12411	2.15215e-05	1.34785e-05
25349	Mean ICVF in fornix on FA skeleton	25349 Mean ICVF in fornix on FA skel	134	Brain MRI	3229	26.7762	(26, 28)	0.562428	0.553217	-0.00921091	0.040611	0.989264	0.810242	(0.78, 0.83)	1.2342	8.47901e-05	3.6543e-05
25350	Mean ICVF in corticospinal tract on FA skeleton (right)	25350 Mean ICVF in corticospinal tra	134	Brain MRI	3229	26.7762	(26, 28)	0.708515	0.71457	0.00605472	0.0385041	0.990715	0.620794	(0.59, 0.65)	1.61084	0.000787676	0.000116987
25351	Mean ICVF in corticospinal tract on FA skeleton (left)	25351 Mean ICVF in corticospinal tra	134	Brain MRI	3229	26.7762	(26, 28)	0.704131	0.709936	0.00580499	0.0385462	0.991361	0.610984	(0.58, 0.64)	1.6367	0.000872832	0.000121633
25352	Mean ICVF in medial lemniscus on FA skeleton (right)	25352 Mean ICVF in medial lemniscus	134	Brain MRI	3229	26.7762	(26, 28)	0.619953	0.626854	0.00690117	0.0249498	0.972356	0.633448	(0.58, 0.68)	1.57866	0.000689554	0.000111023
25353	Mean ICVF in medial lemniscus on FA skeleton (left)	25353 Mean ICVF in medial lemniscus	134	Brain MRI	3229	26.7762	(26, 28)	0.624189	0.630279	0.00609014	0.0266192	0.98009	0.61808	(0.58, 0.65)	1.61791	0.000810398	0.000118271
25354	Mean ICVF in inferior cerebellar peduncle on FA skeleton (right)	25354 Mean ICVF in inferior cerebell	134	Brain MRI	3229	26.7762	(26, 28)	0.67627	0.681515	0.0052449	0.0220513	0.983394	0.691751	(0.65, 0.73)	1.44561	0.000367796	8.42184e-05
25355	Mean ICVF in inferior cerebellar peduncle on FA skeleton (left)	25355 Mean ICVF in inferior cerebell	134	Brain MRI	3229	26.7762	(26, 28)	0.673999	0.679957	0.0059587	0.0225385	0.978803	0.679182	(0.63, 0.72)	1.47236	0.000422376	8.98761e-05
25356	Mean ICVF in superior cerebellar peduncle on FA skeleton (right)	25356 Mean ICVF in superior cerebell	134	Brain MRI	3229	26.7762	(26, 28)	0.697199	0.699855	0.00265639	0.0193401	0.993265	0.665086	(0.64, 0.69)	1.50357	0.000492224	9.63103e-05
25357	Mean ICVF in superior cerebellar peduncle on FA skeleton (left)	25357 Mean ICVF in superior cerebell	134	Brain MRI	3229	26.7762	(26, 28)	0.697526	0.699201	0.00167571	0.0187156	0.996754	0.67176	(0.65, 0.69)	1.48863	0.000457937	9.3253e-05
25358	Mean ICVF in cerebral peduncle on FA skeleton (right)	25358 Mean ICVF in cerebral peduncle	134	Brain MRI	3229	26.7762	(26, 28)	0.738424	0.738416	-7.15084e-06	0.0235901	0.998452	0.695979	(0.68, 0.71)	1.43683	0.00035091	8.23342e-05
25359	Mean ICVF in cerebral peduncle on FA skeleton (left)	25359 Mean ICVF in cerebral peduncle	134	Brain MRI	3229	26.7762	(26, 28)	0.751735	0.752037	0.000301498	0.0234577	0.995624	0.6858	(0.67, 0.70)	1.45815	0.000392797	8.68874e-05
25360	Mean ICVF in anterior limb of internal capsule on FA skeleton (right)	25360 Mean ICVF in anterior limb of	134	Brain MRI	3229	26.7762	(26, 28)	0.663509	0.659811	-0.00369819	0.0185598	0.992432	0.826811	(0.81, 0.84)	1.20947	6.6334e-05	3.09999e-05
25361	Mean ICVF in anterior limb of internal capsule on FA skeleton (left)	25361 Mean ICVF in anterior limb of	134	Brain MRI	3229	26.7762	(26, 28)	0.658031	0.652499	-0.005532	0.0192144	0.983993	0.815379	(0.78, 0.85)	1.22642	7.87025e-05	3.47878e-05
25362	Mean ICVF in posterior limb of internal capsule on FA skeleton (right)	25362 Mean ICVF in posterior limb of	134	Brain MRI	3229	26.7762	(26, 28)	0.717728	0.721871	0.00414331	0.0166825	0.984316	0.767823	(0.73, 0.80)	1.30238	0.000150109	5.21734e-05
25363	Mean ICVF in posterior limb of internal capsule on FA skeleton (left)	25363 Mean ICVF in posterior limb of	134	Brain MRI	3229	26.7762	(26, 28)	0.73598	0.73302	-0.00296009	0.0155228	0.99262	0.804377	(0.78, 0.82)	1.2432	9.21694e-05	3.85856e-05
25364	Mean ICVF in retrolenticular part of internal capsule on FA skeleton (right)	25364 Mean ICVF in retrolenticular p	134	Brain MRI	3229	26.7762	(26, 28)	0.601289	0.601818	0.000528954	0.0193627	0.999324	0.842689	(0.83, 0.85)	1.18668	5.16039e-05	2.60227e-05
25365	Mean ICVF in retrolenticular part of internal capsule on FA skeleton (left)	25365 Mean ICVF in retrolenticular p	134	Brain MRI	3229	26.7762	(26, 28)	0.613771	0.613551	-0.00021987	0.0174669	0.999133	0.861474	(0.85, 0.87)	1.1608	3.73889e-05	2.05926e-05
25366	Mean ICVF in anterior corona radiata on FA skeleton (right)	25366 Mean ICVF in anterior corona r	134	Brain MRI	3229	26.7762	(26, 28)	0.565308	0.557894	-0.00741426	0.0174865	0.984819	0.90976	(0.86, 0.94)	1.09919	1.34272e-05	9.19797e-06
25367	Mean ICVF in anterior corona radiata on FA skeleton (left)	25367 Mean ICVF in anterior corona r	134	Brain MRI	3229	26.7762	(26, 28)	0.557048	0.553568	-0.00348016	0.0189374	0.995332	0.908818	(0.90, 0.92)	1.10033	1.37522e-05	9.38166e-06
25368	Mean ICVF in superior corona radiata on FA skeleton (right)	25368 Mean ICVF in superior corona r	134	Brain MRI	3229	26.7762	(26, 28)	0.655333	0.651595	-0.00373718	0.0162381	0.992447	0.901219	(0.89, 0.91)	1.10961	1.65586e-05	1.09231e-05
25369	Mean ICVF in superior corona radiata on FA skeleton (left)	25369 Mean ICVF in superior corona r	134	Brain MRI	3229	26.7762	(26, 28)	0.647287	0.642588	-0.00469897	0.0159229	0.990522	0.90894	(0.89, 0.93)	1.10018	1.37097e-05	9.35769e-06
25370	Mean ICVF in posterior corona radiata on FA skeleton (right)	25370 Mean ICVF in posterior corona	134	Brain MRI	3229	26.7762	(26, 28)	0.545459	0.541592	-0.00386739	0.0193866	0.994422	0.914029	(0.90, 0.92)	1.09406	1.20141e-05	8.38552e-06
25371	Mean ICVF in posterior corona radiata on FA skeleton (left)	25371 Mean ICVF in posterior corona	134	Brain MRI	3229	26.7762	(26, 28)	0.558873	0.55422	-0.00465355	0.0171738	0.993075	0.923644	(0.91, 0.94)	1.08267	9.18019e-06	6.68143e-06
25372	Mean ICVF in posterior thalamic radiation on FA skeleton (right)	25372 Mean ICVF in posterior thalami	134	Brain MRI	3229	26.7762	(26, 28)	0.547266	0.546559	-0.000706716	0.0174405	0.999705	0.915172	(0.91, 0.92)	1.09269	1.16525e-05	8.17392e-06
25373	Mean ICVF in posterior thalamic radiation on FA skeleton (left)	25373 Mean ICVF in posterior thalami	134	Brain MRI	3229	26.7762	(26, 28)	0.537149	0.537501	0.000352324	0.0168315	0.999387	0.922369	(0.92, 0.93)	1.08416	9.52927e-06	6.89728e-06
25374	Mean ICVF in sagittal stratum on FA skeleton (right)	25374 Mean ICVF in sagittal stratum	134	Brain MRI	3229	26.7762	(26, 28)	0.534187	0.534119	-6.80048e-05	0.0189394	0.999557	0.899033	(0.89, 0.91)	1.11231	1.74281e-05	1.13855e-05
25375	Mean ICVF in sagittal stratum on FA skeleton (left)	25375 Mean ICVF in sagittal stratum	134	Brain MRI	3229	26.7762	(26, 28)	0.539627	0.54014	0.000513085	0.0167902	0.999839	0.909827	(0.90, 0.92)	1.09911	1.34042e-05	9.18491e-06
25376	Mean ICVF in external capsule on FA skeleton (right)	25376 Mean ICVF in external capsule	134	Brain MRI	3229	26.7762	(26, 28)	0.51598	0.513171	-0.00280895	0.0176519	0.992269	0.794199	(0.78, 0.81)	1.25913	0.000106134	4.2225e-05
25377	Mean ICVF in external capsule on FA skeleton (left)	25377 Mean ICVF in external capsule	134	Brain MRI	3229	26.7762	(26, 28)	0.518931	0.517523	-0.00140806	0.0187579	0.994155	0.781852	(0.77, 0.80)	1.27902	0.000125222	4.67928e-05
25378	Mean ICVF in cingulum cingulate gyrus on FA skeleton (right)	25378 Mean ICVF in cingulum cingulat	134	Brain MRI	3229	26.7762	(26, 28)	0.592374	0.588422	-0.00395176	0.0201115	0.99329	0.843235	(0.83, 0.86)	1.18591	5.11443e-05	2.58578e-05
25379	Mean ICVF in cingulum cingulate gyrus on FA skeleton (left)	25379 Mean ICVF in cingulum cingulat	134	Brain MRI	3229	26.7762	(26, 28)	0.61619	0.613569	-0.00262094	0.0200536	0.996491	0.8566	(0.85, 0.87)	1.16741	4.07715e-05	2.19517e-05
25380	Mean ICVF in cingulum hippocampus on FA skeleton (right)	25380 Mean ICVF in cingulum hippocam	134	Brain MRI	3229	26.7762	(26, 28)	0.500924	0.50263	0.00170643	0.022467	0.997489	0.764538	(0.75, 0.78)	1.30798	0.000156473	5.34609e-05
25381	Mean ICVF in cingulum hippocampus on FA skeleton (left)	25381 Mean ICVF in cingulum hippocam	134	Brain MRI	3229	26.7762	(26, 28)	0.500483	0.504161	0.00367716	0.0209721	0.992214	0.771132	(0.75, 0.79)	1.2968	0.00014391	5.08868e-05
25382	Mean ICVF in fornix cres+stria terminalis on FA skeleton (right)	25382 Mean ICVF in fornix cres+stria	134	Brain MRI	3229	26.7762	(26, 28)	0.578888	0.578333	-0.000554945	0.0266586	0.998796	0.700774	(0.68, 0.72)	1.42699	0.000332592	8.02092e-05
25383	Mean ICVF in fornix cres+stria terminalis on FA skeleton (left)	25383 Mean ICVF in fornix cres+stria	134	Brain MRI	3229	26.7762	(26, 28)	0.584373	0.581023	-0.00335008	0.0260152	0.995193	0.706181	(0.69, 0.73)	1.41607	0.000312953	7.78292e-05
25384	Mean ICVF in superior longitudinal fasciculus on FA skeleton (right)	25384 Mean ICVF in superior longitud	134	Brain MRI	3229	26.7762	(26, 28)	0.645589	0.643061	-0.00252778	0.0153223	0.997172	0.915701	(0.91, 0.92)	1.09206	1.14874e-05	8.07671e-06
25385	Mean ICVF in superior longitudinal fasciculus on FA skeleton (left)	25385 Mean ICVF in superior longitud	134	Brain MRI	3229	26.7762	(26, 28)	0.660169	0.656239	-0.00392944	0.0143347	0.99394	0.924184	(0.91, 0.94)	1.08204	9.03475e-06	6.59097e-06
25386	Mean ICVF in superior fronto-occipital fasciculus on FA skeleton (right)	25386 Mean ICVF in superior fronto-o	134	Brain MRI	3229	26.7762	(26, 28)	0.616372	0.603318	-0.0130547	0.0276716	0.970018	0.855469	(0.77, 0.90)	1.16895	4.15857e-05	2.22721e-05
25387	Mean ICVF in superior fronto-occipital fasciculus on FA skeleton (left)	25387 Mean ICVF in superior fronto-o	134	Brain MRI	3229	26.7762	(26, 28)	0.620796	0.612587	-0.0082092	0.0292364	0.988471	0.888467	(0.86, 0.91)	1.12553	2.2049e-05	1.3739e-05
25388	Mean ICVF in uncinate fasciculus on FA skeleton (right)	25388 Mean ICVF in uncinate fascicul	134	Brain MRI	3229	26.7762	(26, 28)	0.509633	0.510419	0.000786458	0.0228804	0.998235	0.731848	(0.72, 0.75)	1.3664	0.000232824	6.67901e-05
25389	Mean ICVF in uncinate fasciculus on FA skeleton (left)	25389 Mean ICVF in uncinate fascicul	134	Brain MRI	3229	26.7762	(26, 28)	0.512529	0.511819	-0.000709434	0.0233477	0.998769	0.716812	(0.70, 0.73)	1.39507	0.000277273	7.32028e-05
25390	Mean ICVF in tapetum on FA skeleton (right)	25390 Mean ICVF in tapetum on FA ske	134	Brain MRI	3229	26.7762	(26, 28)	0.481224	0.478418	-0.00280588	0.032752	0.997347	0.878176	(0.87, 0.89)	1.13872	2.7261e-05	1.62132e-05
25391	Mean ICVF in tapetum on FA skeleton (left)	25391 Mean ICVF in tapetum on FA ske	134	Brain MRI	3229	26.7762	(26, 28)	0.51884	0.523468	0.00462758	0.039849	0.996331	0.806985	(0.79, 0.82)	1.23918	8.88299e-05	3.76723e-05
25392	Mean OD in middle cerebellar peduncle on FA skeleton	25392 Mean OD in middle cerebellar p	134	Brain MRI	3229	26.7762	(26, 28)	0.198425	0.204386	0.0059603	0.0156828	0.932762	0.509208	(0.41, 0.59)	1.96383	0.00252722	0.000169912
25393	Mean OD in pontine crossing tract on FA skeleton	25393 Mean OD in pontine crossing tr	134	Brain MRI	3229	26.7762	(26, 28)	0.220808	0.227202	0.00639384	0.0286827	0.982179	0.625903	(0.59, 0.66)	1.59769	0.000746552	0.000114575
25394	Mean OD in genu of corpus callosum on FA skeleton	25394 Mean OD in genu of corpus call	134	Brain MRI	3229	26.7762	(26, 28)	0.0607952	0.0611279	0.000332743	0.0123176	0.771492	0.304652	(0.27, 0.34)	3.28243	0.0295875	0.000254874
25395	Mean OD in body of corpus callosum on FA skeleton	25395 Mean OD in body of corpus call	134	Brain MRI	3229	26.7762	(26, 28)	0.0608469	0.0619876	0.00114067	0.0148439	0.740987	0.314719	(0.28, 0.35)	3.17743	0.0256236	0.000251382
25396	Mean OD in splenium of corpus callosum on FA skeleton	25396 Mean OD in splenium of corpus	134	Brain MRI	3229	26.7762	(26, 28)	0.0531414	0.0542587	0.00111727	0.0128866	0.788248	0.35809	(0.33, 0.39)	2.79259	0.0143142	0.000235363
25397	Mean OD in fornix on FA skeleton	25397 Mean OD in fornix on FA skelet	134	Brain MRI	3229	26.7762	(26, 28)	0.149289	0.168619	0.0193297	0.0425131	0.985177	0.950816	(0.92, 0.97)	1.05173	3.48836e-06	2.85107e-06
25398	Mean OD in corticospinal tract on FA skeleton (right)	25398 Mean OD in corticospinal tract	134	Brain MRI	3229	26.7762	(26, 28)	0.154316	0.156423	0.00210657	0.0260426	0.99459	0.675015	(0.66, 0.69)	1.48145	0.00044202	9.1769e-05
25399	Mean OD in corticospinal tract on FA skeleton (left)	25399 Mean OD in corticospinal tract	134	Brain MRI	3229	26.7762	(26, 28)	0.144073	0.145505	0.00143128	0.0220179	0.995572	0.698611	(0.68, 0.72)	1.43141	0.000340748	8.11661e-05
25400	Mean OD in medial lemniscus on FA skeleton (right)	25400 Mean OD in medial lemniscus on	134	Brain MRI	3229	26.7762	(26, 28)	0.102104	0.103847	0.00174319	0.0162599	0.933711	0.472377	(0.44, 0.50)	2.11695	0.00375372	0.000186903
25401	Mean OD in medial lemniscus on FA skeleton (left)	25401 Mean OD in medial lemniscus on	134	Brain MRI	3229	26.7762	(26, 28)	0.104973	0.106134	0.00116099	0.0166146	0.958418	0.484765	(0.46, 0.51)	2.06285	0.00328195	0.000181242
25402	Mean OD in inferior cerebellar peduncle on FA skeleton (right)	25402 Mean OD in inferior cerebellar	134	Brain MRI	3229	26.7762	(26, 28)	0.155862	0.16184	0.00597791	0.0210427	0.949458	0.606738	(0.55, 0.66)	1.64816	0.000912392	0.000123648
25403	Mean OD in inferior cerebellar peduncle on FA skeleton (left)	25403 Mean OD in inferior cerebellar	134	Brain MRI	3229	26.7762	(26, 28)	0.156798	0.16135	0.00455203	0.0222453	0.959738	0.560905	(0.52, 0.60)	1.78283	0.00146975	0.000145479
25404	Mean OD in superior cerebellar peduncle on FA skeleton (right)	25404 Mean OD in superior cerebellar	134	Brain MRI	3229	26.7762	(26, 28)	0.0818536	0.0831197	0.00126608	0.0111575	0.91151	0.410987	(0.38, 0.44)	2.43317	0.00749751	0.000213908
25405	Mean OD in superior cerebellar peduncle on FA skeleton (left)	25405 Mean OD in superior cerebellar	134	Brain MRI	3229	26.7762	(26, 28)	0.0797522	0.0811544	0.00140223	0.0108512	0.935974	0.423251	(0.39, 0.45)	2.36267	0.00650247	0.000208674
25406	Mean OD in cerebral peduncle on FA skeleton (right)	25406 Mean OD in cerebral peduncle o	134	Brain MRI	3229	26.7762	(26, 28)	0.101357	0.102993	0.00163592	0.0149396	0.895457	0.46995	(0.44, 0.50)	2.12789	0.00385448	0.000188006
25407	Mean OD in cerebral peduncle on FA skeleton (left)	25407 Mean OD in cerebral peduncle o	134	Brain MRI	3229	26.7762	(26, 28)	0.105937	0.107496	0.00155878	0.0115964	0.949506	0.596197	(0.57, 0.62)	1.6773	0.00101833	0.00012866
25408	Mean OD in anterior limb of internal capsule on FA skeleton (right)	25408 Mean OD in anterior limb of in	134	Brain MRI	3229	26.7762	(26, 28)	0.100481	0.100407	-7.37811e-05	0.0129945	0.936687	0.52116	(0.50, 0.55)	1.9188	0.0022273	0.00016431
25409	Mean OD in anterior limb of internal capsule on FA skeleton (left)	25409 Mean OD in anterior limb of in	134	Brain MRI	3229	26.7762	(26, 28)	0.108476	0.107733	-0.000742942	0.0137159	0.939004	0.536135	(0.51, 0.56)	1.8652	0.00190316	0.000157244
25410	Mean OD in posterior limb of internal capsule on FA skeleton (right)	25410 Mean OD in posterior limb of i	134	Brain MRI	3229	26.7762	(26, 28)	0.0970249	0.0974689	0.000444013	0.0112686	0.941637	0.645068	(0.62, 0.66)	1.55022	0.000609774	0.000105582
25411	Mean OD in posterior limb of internal capsule on FA skeleton (left)	25411 Mean OD in posterior limb of i	134	Brain MRI	3229	26.7762	(26, 28)	0.102192	0.101645	-0.000547356	0.00952124	0.973532	0.733907	(0.72, 0.75)	1.36257	0.000227241	6.59251e-05
25412	Mean OD in retrolenticular part of internal capsule on FA skeleton (right)	25412 Mean OD in retrolenticular par	134	Brain MRI	3229	26.7762	(26, 28)	0.104296	0.105684	0.00138831	0.012156	0.975992	0.703167	(0.68, 0.72)	1.42214	0.000323771	7.91538e-05
25413	Mean OD in retrolenticular part of internal capsule on FA skeleton (left)	25413 Mean OD in retrolenticular par	134	Brain MRI	3229	26.7762	(26, 28)	0.0964151	0.0977193	0.00130425	0.00996439	0.973499	0.705841	(0.69, 0.72)	1.41675	0.000314157	7.79784e-05
25414	Mean OD in anterior corona radiata on FA skeleton (right)	25414 Mean OD in anterior corona rad	134	Brain MRI	3229	26.7762	(26, 28)	0.175027	0.174887	-0.000140009	0.0104441	0.993932	0.841528	(0.83, 0.85)	1.18831	5.25918e-05	2.6375e-05
25415	Mean OD in anterior corona radiata on FA skeleton (left)	25415 Mean OD in anterior corona rad	134	Brain MRI	3229	26.7762	(26, 28)	0.18041	0.182026	0.00161596	0.0112661	0.988831	0.819182	(0.80, 0.83)	1.22073	7.44129e-05	3.35096e-05
25416	Mean OD in superior corona radiata on FA skeleton (right)	25416 Mean OD in superior corona rad	134	Brain MRI	3229	26.7762	(26, 28)	0.188291	0.187487	-0.000804171	0.0120572	0.98642	0.819234	(0.81, 0.83)	1.22065	7.43547e-05	3.3492e-05
25417	Mean OD in superior corona radiata on FA skeleton (left)	25417 Mean OD in superior corona rad	134	Brain MRI	3229	26.7762	(26, 28)	0.183251	0.182825	-0.000425995	0.00961485	0.993761	0.88275	(0.87, 0.89)	1.13282	2.48539e-05	1.5092e-05
25418	Mean OD in posterior corona radiata on FA skeleton (right)	25418 Mean OD in posterior corona ra	134	Brain MRI	3229	26.7762	(26, 28)	0.138176	0.138701	0.000524608	0.0128987	0.982832	0.769087	(0.75, 0.78)	1.30024	0.000147715	5.16805e-05
25419	Mean OD in posterior corona radiata on FA skeleton (left)	25419 Mean OD in posterior corona ra	134	Brain MRI	3229	26.7762	(26, 28)	0.152603	0.153316	0.000713465	0.0115792	0.983437	0.784864	(0.77, 0.80)	1.27411	0.000120334	4.56634e-05
25420	Mean OD in posterior thalamic radiation on FA skeleton (right)	25420 Mean OD in posterior thalamic	134	Brain MRI	3229	26.7762	(26, 28)	0.0811135	0.0836962	0.00258262	0.00835625	0.952768	0.748101	(0.69, 0.79)	1.33672	0.000191723	6.00505e-05
25421	Mean OD in posterior thalamic radiation on FA skeleton (left)	25421 Mean OD in posterior thalamic	134	Brain MRI	3229	26.7762	(26, 28)	0.0750258	0.0774007	0.00237481	0.00920541	0.941563	0.684874	(0.64, 0.72)	1.46012	0.000396821	8.73044e-05
25422	Mean OD in sagittal stratum on FA skeleton (right)	25422 Mean OD in sagittal stratum on	134	Brain MRI	3229	26.7762	(26, 28)	0.0991813	0.101846	0.00266426	0.0087939	0.976589	0.783396	(0.74, 0.82)	1.27649	0.000122697	4.62126e-05
25423	Mean OD in sagittal stratum on FA skeleton (left)	25423 Mean OD in sagittal stratum on	134	Brain MRI	3229	26.7762	(26, 28)	0.101824	0.104851	0.00302645	0.00953456	0.975948	0.771135	(0.72, 0.81)	1.29679	0.000143904	5.08854e-05
25424	Mean OD in external capsule on FA skeleton (right)	25424 Mean OD in external capsule on	134	Brain MRI	3229	26.7762	(26, 28)	0.17295	0.174497	0.00154661	0.0114689	0.974546	0.70795	(0.69, 0.73)	1.41253	0.000306752	7.70544e-05
25425	Mean OD in external capsule on FA skeleton (left)	25425 Mean OD in external capsule on	134	Brain MRI	3229	26.7762	(26, 28)	0.170666	0.173889	0.0032227	0.0122387	0.972454	0.709573	(0.67, 0.75)	1.4093	0.000301158	7.63453e-05
25426	Mean OD in cingulum cingulate gyrus on FA skeleton (right)	25426 Mean OD in cingulum cingulate	134	Brain MRI	3229	26.7762	(26, 28)	0.0881188	0.0896057	0.00148695	0.0149199	0.946039	0.60719	(0.58, 0.63)	1.64693	0.0009081	0.000123433
25427	Mean OD in cingulum cingulate gyrus on FA skeleton (left)	25427 Mean OD in cingulum cingulate	134	Brain MRI	3229	26.7762	(26, 28)	0.0763014	0.077605	0.00130361	0.0137301	0.894318	0.494022	(0.47, 0.52)	2.0242	0.00297115	0.000176974
25428	Mean OD in cingulum hippocampus on FA skeleton (right)	25428 Mean OD in cingulum hippocampu	134	Brain MRI	3229	26.7762	(26, 28)	0.172072	0.178206	0.0061342	0.0186469	0.974503	0.747132	(0.69, 0.79)	1.33845	0.000193992	6.04466e-05
25429	Mean OD in cingulum hippocampus on FA skeleton (left)	25429 Mean OD in cingulum hippocampu	134	Brain MRI	3229	26.7762	(26, 28)	0.174778	0.180157	0.00537894	0.0201146	0.981885	0.74886	(0.71, 0.78)	1.33536	0.000189963	5.9741e-05
25430	Mean OD in fornix cres+stria terminalis on FA skeleton (right)	25430 Mean OD in fornix cres+stria t	134	Brain MRI	3229	26.7762	(26, 28)	0.134866	0.140952	0.00608603	0.0150792	0.952154	0.74924	(0.66, 0.81)	1.33469	0.000189088	5.95865e-05
25431	Mean OD in fornix cres+stria terminalis on FA skeleton (left)	25431 Mean OD in fornix cres+stria t	134	Brain MRI	3229	26.7762	(26, 28)	0.138433	0.143105	0.00467241	0.0159149	0.975393	0.780988	(0.74, 0.82)	1.28043	0.000126652	4.71184e-05
25432	Mean OD in superior longitudinal fasciculus on FA skeleton (right)	25432 Mean OD in superior longitudin	134	Brain MRI	3229	26.7762	(26, 28)	0.140035	0.14153	0.00149544	0.012292	0.965925	0.733504	(0.72, 0.75)	1.36332	0.000228325	6.60942e-05
25433	Mean OD in superior longitudinal fasciculus on FA skeleton (left)	25433 Mean OD in superior longitudin	134	Brain MRI	3229	26.7762	(26, 28)	0.142381	0.143111	0.000730861	0.00950578	0.991816	0.837587	(0.83, 0.85)	1.19391	5.60468e-05	2.75848e-05
25434	Mean OD in superior fronto-occipital fasciculus on FA skeleton (right)	25434 Mean OD in superior fronto-occ	134	Brain MRI	3229	26.7762	(26, 28)	0.183228	0.182491	-0.000737732	0.0212499	0.998114	0.760634	(0.75, 0.77)	1.31469	0.000164321	5.50042e-05
25435	Mean OD in superior fronto-occipital fasciculus on FA skeleton (left)	25435 Mean OD in superior fronto-occ	134	Brain MRI	3229	26.7762	(26, 28)	0.185988	0.187891	0.00190389	0.0204472	0.994971	0.781881	(0.77, 0.80)	1.27897	0.000125174	4.67819e-05
25436	Mean OD in uncinate fasciculus on FA skeleton (right)	25436 Mean OD in uncinate fasciculus	134	Brain MRI	3229	26.7762	(26, 28)	0.119495	0.122772	0.00327657	0.0174421	0.986814	0.724478	(0.70, 0.75)	1.3803	0.00025378	6.99132e-05
25437	Mean OD in uncinate fasciculus on FA skeleton (left)	25437 Mean OD in uncinate fasciculus	134	Brain MRI	3229	26.7762	(26, 28)	0.14709	0.148057	0.000967418	0.0156191	0.99809	0.778018	(0.76, 0.79)	1.28532	0.000131668	4.82436e-05
25438	Mean OD in tapetum on FA skeleton (right)	25438 Mean OD in tapetum on FA skele	134	Brain MRI	3229	26.7762	(26, 28)	0.0706812	0.0717009	0.0010197	0.0153404	0.971946	0.702869	(0.68, 0.72)	1.42274	0.000324858	7.92849e-05
25439	Mean OD in tapetum on FA skeleton (left)	25439 Mean OD in tapetum on FA skele	134	Brain MRI	3229	26.7762	(26, 28)	0.0672791	0.0695592	0.00228009	0.0183577	0.988109	0.714713	(0.70, 0.73)	1.39916	0.000284024	7.41105e-05
25440	Mean ISOVF in middle cerebellar peduncle on FA skeleton	25440 Mean ISOVF in middle cerebella	134	Brain MRI	3229	26.7762	(26, 28)	0.10596	0.100782	-0.00517733	0.0146636	0.960066	0.64637	(0.56, 0.71)	1.5471	0.000601397	0.000104975
25441	Mean ISOVF in pontine crossing tract on FA skeleton	25441 Mean ISOVF in pontine crossing	134	Brain MRI	3229	26.7762	(26, 28)	0.160272	0.167306	0.00703489	0.0397044	0.992489	0.77091	(0.75, 0.79)	1.29717	0.000144318	5.09725e-05
25442	Mean ISOVF in genu of corpus callosum on FA skeleton	25442 Mean ISOVF in genu of corpus c	134	Brain MRI	3229	26.7762	(26, 28)	0.0779325	0.0728006	-0.0051319	0.0147318	0.968047	0.782069	(0.72, 0.83)	1.27866	0.000124864	4.67109e-05
25443	Mean ISOVF in body of corpus callosum on FA skeleton	25443 Mean ISOVF in body of corpus c	134	Brain MRI	3229	26.7762	(26, 28)	0.106161	0.109141	0.00298052	0.0115521	0.987081	0.793118	(0.76, 0.82)	1.26085	0.000107707	4.26183e-05
25444	Mean ISOVF in splenium of corpus callosum on FA skeleton	25444 Mean ISOVF in splenium of corp	134	Brain MRI	3229	26.7762	(26, 28)	0.0769912	0.0815377	0.0045465	0.0122367	0.945371	0.561301	(0.46, 0.64)	1.78157	0.00146371	0.000145291
25445	Mean ISOVF in fornix on FA skeleton	25445 Mean ISOVF in fornix on FA ske	134	Brain MRI	3229	26.7762	(26, 28)	0.516774	0.543825	0.027051	0.0377787	0.980272	0.94444	(0.83, 0.97)	1.05883	4.54298e-06	3.61442e-06
25446	Mean ISOVF in corticospinal tract on FA skeleton (right)	25446 Mean ISOVF in corticospinal tr	134	Brain MRI	3229	26.7762	(26, 28)	0.154502	0.156522	0.00201991	0.0394636	0.997862	0.731458	(0.71, 0.75)	1.36713	0.000233897	6.69548e-05
25447	Mean ISOVF in corticospinal tract on FA skeleton (left)	25447 Mean ISOVF in corticospinal tr	134	Brain MRI	3229	26.7762	(26, 28)	0.149316	0.152294	0.00297784	0.038209	0.996536	0.682921	(0.66, 0.70)	1.4643	0.000405429	8.81852e-05
25448	Mean ISOVF in medial lemniscus on FA skeleton (right)	25448 Mean ISOVF in medial lemniscus	134	Brain MRI	3229	26.7762	(26, 28)	0.0796732	0.0703018	-0.00937135	0.0309675	0.946919	0.48237	(0.41, 0.54)	2.0731	0.00336792	0.000182341
25449	Mean ISOVF in medial lemniscus on FA skeleton (left)	25449 Mean ISOVF in medial lemniscus	134	Brain MRI	3229	26.7762	(26, 28)	0.0869399	0.0776398	-0.00930014	0.033752	0.953918	0.498722	(0.44, 0.55)	2.00513	0.00282552	0.000174796
25450	Mean ISOVF in inferior cerebellar peduncle on FA skeleton (right)	25450 Mean ISOVF in inferior cerebel	134	Brain MRI	3229	26.7762	(26, 28)	0.0853194	0.0823137	-0.00300571	0.020542	0.985774	0.403803	(0.37, 0.43)	2.47645	0.00815914	0.000216932
25451	Mean ISOVF in inferior cerebellar peduncle on FA skeleton (left)	25451 Mean ISOVF in inferior cerebel	134	Brain MRI	3229	26.7762	(26, 28)	0.0939766	0.0922472	-0.00172942	0.0219049	0.996692	0.474987	(0.45, 0.50)	2.10532	0.00364855	0.000185715
25452	Mean ISOVF in superior cerebellar peduncle on FA skeleton (right)	25452 Mean ISOVF in superior cerebel	134	Brain MRI	3229	26.7762	(26, 28)	0.130655	0.127214	-0.00344037	0.0190289	0.988821	0.647142	(0.62, 0.67)	1.54526	0.00059648	0.000104615
25453	Mean ISOVF in superior cerebellar peduncle on FA skeleton (left)	25453 Mean ISOVF in superior cerebel	134	Brain MRI	3229	26.7762	(26, 28)	0.12445	0.11932	-0.00512955	0.0197409	0.971684	0.55975	(0.51, 0.61)	1.78651	0.00148753	0.00014603
25454	Mean ISOVF in cerebral peduncle on FA skeleton (right)	25454 Mean ISOVF in cerebral peduncl	134	Brain MRI	3229	26.7762	(26, 28)	0.0992175	0.10062	0.00140274	0.0212787	0.994385	0.322485	(0.29, 0.35)	3.10092	0.0229887	0.000248629
25455	Mean ISOVF in cerebral peduncle on FA skeleton (left)	25455 Mean ISOVF in cerebral peduncl	134	Brain MRI	3229	26.7762	(26, 28)	0.100703	0.0987351	-0.00196803	0.0189305	0.989206	0.39413	(0.36, 0.42)	2.53723	0.00915669	0.000220952
25456	Mean ISOVF in anterior limb of internal capsule on FA skeleton (right)	25456 Mean ISOVF in anterior limb of	134	Brain MRI	3229	26.7762	(26, 28)	0.0759474	0.0776051	0.00165769	0.0147893	0.994222	0.737718	(0.72, 0.75)	1.35553	0.000217204	6.43323e-05
25457	Mean ISOVF in anterior limb of internal capsule on FA skeleton (left)	25457 Mean ISOVF in anterior limb of	134	Brain MRI	3229	26.7762	(26, 28)	0.0706877	0.0702455	-0.000442187	0.0136349	0.995764	0.744447	(0.73, 0.76)	1.34328	0.000200389	6.15474e-05
25458	Mean ISOVF in posterior limb of internal capsule on FA skeleton (right)	25458 Mean ISOVF in posterior limb o	134	Brain MRI	3229	26.7762	(26, 28)	0.0790916	0.0899331	0.0108414	0.0181992	0.796911	0.241524	(0.09, 0.36)	4.14037	0.080702	0.000274616
25459	Mean ISOVF in posterior limb of internal capsule on FA skeleton (left)	25459 Mean ISOVF in posterior limb o	134	Brain MRI	3229	26.7762	(26, 28)	0.0802107	0.0820678	0.00185709	0.0160532	0.991316	0.358435	(0.33, 0.39)	2.78991	0.0142512	0.000235229
25460	Mean ISOVF in retrolenticular part of internal capsule on FA skeleton (right)	25460 Mean ISOVF in retrolenticular	134	Brain MRI	3229	26.7762	(26, 28)	0.0708527	0.0773489	0.00649627	0.0167393	0.937976	0.56074	(0.46, 0.64)	1.78336	0.00147228	0.000145558
25461	Mean ISOVF in retrolenticular part of internal capsule on FA skeleton (left)	25461 Mean ISOVF in retrolenticular	134	Brain MRI	3229	26.7762	(26, 28)	0.072486	0.0733472	0.000861291	0.0159553	0.997205	0.556011	(0.53, 0.58)	1.79853	0.00154657	0.000147809
25462	Mean ISOVF in anterior corona radiata on FA skeleton (right)	25462 Mean ISOVF in anterior corona	134	Brain MRI	3229	26.7762	(26, 28)	0.0543212	0.0552628	0.000941615	0.0112473	0.994302	0.664077	(0.64, 0.68)	1.50585	0.000497604	9.67739e-05
25463	Mean ISOVF in anterior corona radiata on FA skeleton (left)	25463 Mean ISOVF in anterior corona	134	Brain MRI	3229	26.7762	(26, 28)	0.0558369	0.056817	0.00098003	0.0114009	0.994742	0.680307	(0.66, 0.70)	1.46992	0.00041721	8.93665e-05
25464	Mean ISOVF in superior corona radiata on FA skeleton (right)	25464 Mean ISOVF in superior corona	134	Brain MRI	3229	26.7762	(26, 28)	0.0838125	0.0882645	0.00445196	0.0111066	0.951087	0.661256	(0.56, 0.74)	1.51227	0.000512946	9.80729e-05
25465	Mean ISOVF in superior corona radiata on FA skeleton (left)	25465 Mean ISOVF in superior corona	134	Brain MRI	3229	26.7762	(26, 28)	0.0802933	0.0821862	0.00189286	0.0112476	0.98652	0.691226	(0.67, 0.71)	1.4467	0.000369945	8.44533e-05
25466	Mean ISOVF in posterior corona radiata on FA skeleton (right)	25466 Mean ISOVF in posterior corona	134	Brain MRI	3229	26.7762	(26, 28)	0.0857875	0.0865389	0.000751333	0.0126091	0.999155	0.807566	(0.80, 0.82)	1.23829	8.80986e-05	3.74699e-05
25467	Mean ISOVF in posterior corona radiata on FA skeleton (left)	25467 Mean ISOVF in posterior corona	134	Brain MRI	3229	26.7762	(26, 28)	0.0815248	0.0808469	-0.000677933	0.0124723	0.998849	0.745693	(0.73, 0.76)	1.34103	0.000197398	6.10357e-05
25468	Mean ISOVF in posterior thalamic radiation on FA skeleton (right)	25468 Mean ISOVF in posterior thalam	134	Brain MRI	3229	26.7762	(26, 28)	0.0898553	0.0855533	-0.004302	0.0143523	0.970776	0.646725	(0.58, 0.70)	1.54625	0.000599129	0.000104809
25469	Mean ISOVF in posterior thalamic radiation on FA skeleton (left)	25469 Mean ISOVF in posterior thalam	134	Brain MRI	3229	26.7762	(26, 28)	0.0780835	0.0743144	-0.00376911	0.0136237	0.977311	0.681556	(0.63, 0.72)	1.46723	0.000411542	8.88015e-05
25470	Mean ISOVF in sagittal stratum on FA skeleton (right)	25470 Mean ISOVF in sagittal stratum	134	Brain MRI	3229	26.7762	(26, 28)	0.0662737	0.0614494	-0.0048243	0.014422	0.959414	0.597076	(0.52, 0.66)	1.67483	0.00100904	0.000128242
25471	Mean ISOVF in sagittal stratum on FA skeleton (left)	25471 Mean ISOVF in sagittal stratum	134	Brain MRI	3229	26.7762	(26, 28)	0.0527419	0.0490816	-0.00366032	0.0133124	0.973574	0.626945	(0.57, 0.67)	1.59504	0.000738427	0.000114084
25472	Mean ISOVF in external capsule on FA skeleton (right)	25472 Mean ISOVF in external capsule	134	Brain MRI	3229	26.7762	(26, 28)	0.0306957	0.0336675	0.00297177	0.0104728	0.951855	0.724005	(0.67, 0.76)	1.38121	0.000255179	7.01151e-05
25473	Mean ISOVF in external capsule on FA skeleton (left)	25473 Mean ISOVF in external capsule	134	Brain MRI	3229	26.7762	(26, 28)	0.0286123	0.0292491	0.000636871	0.0101186	0.970514	0.715669	(0.70, 0.73)	1.39729	0.000280929	7.36965e-05
25474	Mean ISOVF in cingulum cingulate gyrus on FA skeleton (right)	25474 Mean ISOVF in cingulum cingula	134	Brain MRI	3229	26.7762	(26, 28)	0.0609666	0.0615311	0.000564472	0.0134706	0.999102	0.667652	(0.65, 0.69)	1.49779	0.000478772	9.51326e-05
25475	Mean ISOVF in cingulum cingulate gyrus on FA skeleton (left)	25475 Mean ISOVF in cingulum cingula	134	Brain MRI	3229	26.7762	(26, 28)	0.0690559	0.0705477	0.00149179	0.0138558	0.99465	0.676711	(0.66, 0.70)	1.47774	0.000433927	9.09976e-05
25476	Mean ISOVF in cingulum hippocampus on FA skeleton (right)	25476 Mean ISOVF in cingulum hippoca	134	Brain MRI	3229	26.7762	(26, 28)	0.0300977	0.0294386	-0.000659093	0.012931	0.995403	0.489777	(0.46, 0.52)	2.04175	0.00310958	0.000178935
25477	Mean ISOVF in cingulum hippocampus on FA skeleton (left)	25477 Mean ISOVF in cingulum hippoca	134	Brain MRI	3229	26.7762	(26, 28)	0.0318325	0.0317678	-6.47321e-05	0.0140807	0.994948	0.595955	(0.57, 0.62)	1.67798	0.00102089	0.000128775
25478	Mean ISOVF in fornix cres+stria terminalis on FA skeleton (right)	25478 Mean ISOVF in fornix cres+stri	134	Brain MRI	3229	26.7762	(26, 28)	0.134715	0.121195	-0.0135198	0.0338061	0.930275	0.636407	(0.53, 0.71)	1.57132	0.000668356	0.000109634
25479	Mean ISOVF in fornix cres+stria terminalis on FA skeleton (left)	25479 Mean ISOVF in fornix cres+stri	134	Brain MRI	3229	26.7762	(26, 28)	0.122397	0.106695	-0.0157025	0.0357141	0.912062	0.57633	(0.44, 0.67)	1.73512	0.00125198	0.000138128
25480	Mean ISOVF in superior longitudinal fasciculus on FA skeleton (right)	25480 Mean ISOVF in superior longitu	134	Brain MRI	3229	26.7762	(26, 28)	0.0805483	0.0812176	0.000669327	0.010015	0.99832	0.772939	(0.76, 0.79)	1.29376	0.000140612	5.01884e-05
25481	Mean ISOVF in superior longitudinal fasciculus on FA skeleton (left)	25481 Mean ISOVF in superior longitu	134	Brain MRI	3229	26.7762	(26, 28)	0.073872	0.0728925	-0.000979561	0.0100766	0.991735	0.709798	(0.69, 0.73)	1.40885	0.000300388	7.62468e-05
25482	Mean ISOVF in superior fronto-occipital fasciculus on FA skeleton (right)	25482 Mean ISOVF in superior fronto-	134	Brain MRI	3229	26.7762	(26, 28)	0.071098	0.0720301	0.000932084	0.0249822	0.994896	0.623937	(0.60, 0.64)	1.60273	0.000762133	0.000115503
25483	Mean ISOVF in superior fronto-occipital fasciculus on FA skeleton (left)	25483 Mean ISOVF in superior fronto-	134	Brain MRI	3229	26.7762	(26, 28)	0.0756065	0.0799515	0.00434493	0.0249988	0.982123	0.752675	(0.73, 0.77)	1.32859	0.000181317	5.81929e-05
25484	Mean ISOVF in uncinate fasciculus on FA skeleton (right)	25484 Mean ISOVF in uncinate fascicu	134	Brain MRI	3229	26.7762	(26, 28)	0.0175358	0.0171853	-0.000350487	0.0165268	0.961783	0.286631	(0.25, 0.32)	3.4888	0.0386522	0.000260897
25485	Mean ISOVF in uncinate fasciculus on FA skeleton (left)	25485 Mean ISOVF in uncinate fascicu	134	Brain MRI	3229	26.7762	(26, 28)	0.0196521	0.0194306	-0.000221428	0.01606	0.985449	0.384083	(0.35, 0.41)	2.6036	0.0103419	0.000225061
25486	Mean ISOVF in tapetum on FA skeleton (right)	25486 Mean ISOVF in tapetum on FA sk	134	Brain MRI	3229	26.7762	(26, 28)	0.174343	0.178766	0.00442307	0.0374881	0.994112	0.87323	(0.86, 0.88)	1.14517	3.00356e-05	1.74643e-05
25487	Mean ISOVF in tapetum on FA skeleton (left)	25487 Mean ISOVF in tapetum on FA sk	134	Brain MRI	3229	26.7762	(26, 28)	0.142587	0.14884	0.00625323	0.0434397	0.996218	0.840292	(0.83, 0.85)	1.19006	5.36584e-05	2.67522e-05
25488	Weighted-mean FA in tract acoustic radiation (left)	25488 Weighted-mean FA in tract acou	135	Brain MRI	3229	26.7762	(26, 28)	0.424428	0.425295	0.000866639	0.0203495	0.987033	0.643518	(0.62, 0.66)	1.55396	0.000619886	0.000106305
25489	Weighted-mean FA in tract acoustic radiation (right)	25489 Weighted-mean FA in tract acou	135	Brain MRI	3229	26.7762	(26, 28)	0.411868	0.409287	-0.00258095	0.0208222	0.989362	0.607413	(0.58, 0.63)	1.64633	0.000905993	0.000123327
25490	Weighted-mean FA in tract anterior thalamic radiation (left)	25490 Weighted-mean FA in tract ante	135	Brain MRI	3229	26.7762	(26, 28)	0.399608	0.394787	-0.00482133	0.0132393	0.961652	0.755994	(0.68, 0.81)	1.32276	0.000174064	5.68565e-05
25491	Weighted-mean FA in tract anterior thalamic radiation (right)	25491 Weighted-mean FA in tract ante	135	Brain MRI	3229	26.7762	(26, 28)	0.391638	0.387931	-0.00370689	0.0146193	0.966137	0.714918	(0.67, 0.75)	1.39876	0.000283357	7.40216e-05
25492	Weighted-mean FA in tract cingulate gyrus part of cingulum (left)	25492 Weighted-mean FA in tract cing	135	Brain MRI	3229	26.7762	(26, 28)	0.534681	0.527306	-0.00737521	0.0255158	0.970263	0.732315	(0.68, 0.77)	1.36553	0.000231549	6.65938e-05
25493	Weighted-mean FA in tract cingulate gyrus part of cingulum (right)	25493 Weighted-mean FA in tract cing	135	Brain MRI	3229	26.7762	(26, 28)	0.496202	0.492154	-0.00404794	0.0230481	0.988053	0.775786	(0.75, 0.79)	1.28902	0.000135541	4.90952e-05
25494	Weighted-mean FA in tract parahippocampal part of cingulum (left)	25494 Weighted-mean FA in tract para	135	Brain MRI	3229	26.7762	(26, 28)	0.308819	0.307561	-0.00125809	0.0256745	0.998979	0.647367	(0.63, 0.67)	1.54472	0.000595057	0.00010451
25495	Weighted-mean FA in tract parahippocampal part of cingulum (right)	25495 Weighted-mean FA in tract para	135	Brain MRI	3229	26.7762	(26, 28)	0.305431	0.303738	-0.00169257	0.0267868	0.998114	0.667133	(0.65, 0.69)	1.49895	0.000481465	9.53705e-05
25496	Weighted-mean FA in tract corticospinal tract (left)	25496 Weighted-mean FA in tract cort	135	Brain MRI	3229	26.7762	(26, 28)	0.54575	0.541638	-0.00411132	0.0220934	0.95746	0.601958	(0.57, 0.63)	1.66124	0.000959014	0.000125919
25497	Weighted-mean FA in tract corticospinal tract (right)	25497 Weighted-mean FA in tract cort	135	Brain MRI	3229	26.7762	(26, 28)	0.537458	0.531737	-0.0057211	0.022031	0.957003	0.624155	(0.57, 0.67)	1.60217	0.000760391	0.0001154
25498	Weighted-mean FA in tract forceps major	25498 Weighted-mean FA in tract forc	135	Brain MRI	3229	26.7762	(26, 28)	0.583912	0.582583	-0.00132846	0.0157986	0.992035	0.835929	(0.82, 0.85)	1.19627	5.75477e-05	2.81e-05
25499	Weighted-mean FA in tract forceps minor	25499 Weighted-mean FA in tract forc	135	Brain MRI	3229	26.7762	(26, 28)	0.462926	0.46149	-0.00143562	0.0119105	0.993278	0.846429	(0.84, 0.86)	1.18143	4.85124e-05	2.49009e-05
25500	Weighted-mean FA in tract inferior fronto-occipital fasciculus (left)	25500 Weighted-mean FA in tract infe	135	Brain MRI	3229	26.7762	(26, 28)	0.478159	0.475931	-0.00222834	0.0152249	0.981505	0.782722	(0.77, 0.80)	1.27759	0.000123793	4.64653e-05
25501	Weighted-mean FA in tract inferior fronto-occipital fasciculus (right)	25501 Weighted-mean FA in tract infe	135	Brain MRI	3229	26.7762	(26, 28)	0.463699	0.461602	-0.00209739	0.0142415	0.980813	0.776713	(0.76, 0.79)	1.28748	0.000133921	4.87407e-05
25502	Weighted-mean FA in tract inferior longitudinal fasciculus (left)	25502 Weighted-mean FA in tract infe	135	Brain MRI	3229	26.7762	(26, 28)	0.462642	0.460875	-0.00176649	0.00887573	0.995978	0.901284	(0.89, 0.91)	1.10953	1.65333e-05	1.09095e-05
25503	Weighted-mean FA in tract inferior longitudinal fasciculus (right)	25503 Weighted-mean FA in tract infe	135	Brain MRI	3229	26.7762	(26, 28)	0.45012	0.44808	-0.00204042	0.0110499	0.988806	0.840166	(0.82, 0.86)	1.19024	5.37682e-05	2.67908e-05
25504	Weighted-mean FA in tract middle cerebellar peduncle	25504 Weighted-mean FA in tract midd	135	Brain MRI	3229	26.7762	(26, 28)	0.478169	0.479831	0.00166131	0.0305356	0.9972	0.48439	(0.46, 0.51)	2.06445	0.00329525	0.000181414
25505	Weighted-mean FA in tract medial lemniscus (left)	25505 Weighted-mean FA in tract medi	135	Brain MRI	3229	26.7762	(26, 28)	0.420809	0.43204	0.0112301	0.0222342	0.905556	0.541751	(0.37, 0.66)	1.84587	0.00179458	0.000154583
25506	Weighted-mean FA in tract medial lemniscus (right)	25506 Weighted-mean FA in tract medi	135	Brain MRI	3229	26.7762	(26, 28)	0.422184	0.430081	0.00789657	0.0222282	0.950432	0.581216	(0.49, 0.65)	1.72053	0.00118999	0.000135798
25507	Weighted-mean FA in tract posterior thalamic radiation (left)	25507 Weighted-mean FA in tract post	135	Brain MRI	3229	26.7762	(26, 28)	0.458378	0.458932	0.000553683	0.0165987	0.987669	0.741083	(0.73, 0.76)	1.34938	0.000208653	6.29349e-05
25508	Weighted-mean FA in tract posterior thalamic radiation (right)	25508 Weighted-mean FA in tract post	135	Brain MRI	3229	26.7762	(26, 28)	0.452536	0.4534	0.000864308	0.0177481	0.98007	0.685454	(0.67, 0.70)	1.45889	0.000394294	8.7043e-05
25509	Weighted-mean FA in tract superior longitudinal fasciculus (left)	25509 Weighted-mean FA in tract supe	135	Brain MRI	3229	26.7762	(26, 28)	0.445587	0.444913	-0.000674751	0.00717144	0.998508	0.940272	(0.94, 0.94)	1.06352	5.32112e-06	4.15926e-06
25510	Weighted-mean FA in tract superior longitudinal fasciculus (right)	25510 Weighted-mean FA in tract supe	135	Brain MRI	3229	26.7762	(26, 28)	0.426699	0.424644	-0.00205463	0.00717442	0.994428	0.933102	(0.92, 0.95)	1.07169	6.83201e-06	5.17923e-06
25511	Weighted-mean FA in tract superior thalamic radiation (left)	25511 Weighted-mean FA in tract supe	135	Brain MRI	3229	26.7762	(26, 28)	0.423168	0.422877	-0.000291376	0.00742059	0.998013	0.920391	(0.91, 0.93)	1.08649	1.00867e-05	7.23831e-06
25512	Weighted-mean FA in tract superior thalamic radiation (right)	25512 Weighted-mean FA in tract supe	135	Brain MRI	3229	26.7762	(26, 28)	0.420236	0.41881	-0.00142585	0.00711638	0.996189	0.924261	(0.91, 0.93)	1.08195	9.01399e-06	6.57803e-06
25513	Weighted-mean FA in tract uncinate fasciculus (left)	25513 Weighted-mean FA in tract unci	135	Brain MRI	3229	26.7762	(26, 28)	0.390258	0.382219	-0.00803936	0.0175448	0.944575	0.680756	(0.55, 0.77)	1.46896	0.000415166	8.91635e-05
25514	Weighted-mean FA in tract uncinate fasciculus (right)	25514 Weighted-mean FA in tract unci	135	Brain MRI	3229	26.7762	(26, 28)	0.386349	0.382289	-0.0040603	0.0123864	0.981245	0.808253	(0.76, 0.85)	1.23724	8.72404e-05	3.72312e-05
25515	Weighted-mean MD in tract acoustic radiation (left)	25515 Weighted-mean MD in tract acou	135	Brain MRI	3229	26.7762	(26, 28)	0.000782426	0.00077481	-7.61592e-06	3.84355e-05	0.972623	0.513115	(0.48, 0.55)	1.94888	0.00242477	0.000168085
25516	Weighted-mean MD in tract acoustic radiation (right)	25516 Weighted-mean MD in tract acou	135	Brain MRI	3229	26.7762	(26, 28)	0.000789168	0.000786497	-2.6707e-06	4.18416e-05	0.997653	0.503156	(0.48, 0.53)	1.98746	0.00269508	0.000172735
25517	Weighted-mean MD in tract anterior thalamic radiation (left)	25517 Weighted-mean MD in tract ante	135	Brain MRI	3229	26.7762	(26, 28)	0.000783146	0.000791973	8.82678e-06	2.61015e-05	0.956028	0.752647	(0.69, 0.80)	1.32864	0.000181381	5.82044e-05
25518	Weighted-mean MD in tract anterior thalamic radiation (right)	25518 Weighted-mean MD in tract ante	135	Brain MRI	3229	26.7762	(26, 28)	0.000781027	0.000791766	1.07393e-05	3.01319e-05	0.932409	0.680957	(0.60, 0.74)	1.46852	0.00041425	8.90723e-05
25519	Weighted-mean MD in tract cingulate gyrus part of cingulum (left)	25519 Weighted-mean MD in tract cing	135	Brain MRI	3229	26.7762	(26, 28)	0.000761649	0.000768595	6.946e-06	2.92836e-05	0.93239	0.515079	(0.47, 0.56)	1.94145	0.00237493	0.000167165
25520	Weighted-mean MD in tract cingulate gyrus part of cingulum (right)	25520 Weighted-mean MD in tract cing	135	Brain MRI	3229	26.7762	(26, 28)	0.000764644	0.000769431	4.78756e-06	2.90721e-05	0.944788	0.518187	(0.49, 0.55)	1.92981	0.00229823	0.000165707
25521	Weighted-mean MD in tract parahippocampal part of cingulum (left)	25521 Weighted-mean MD in tract para	135	Brain MRI	3229	26.7762	(26, 28)	0.000875971	0.000873316	-2.65536e-06	5.79978e-05	0.999177	0.606718	(0.58, 0.63)	1.64821	0.000912586	0.000123657
25522	Weighted-mean MD in tract parahippocampal part of cingulum (right)	25522 Weighted-mean MD in tract para	135	Brain MRI	3229	26.7762	(26, 28)	0.000890097	0.000892055	1.95798e-06	6.09218e-05	0.998858	0.589946	(0.57, 0.61)	1.69507	0.00108676	0.000131637
25523	Weighted-mean MD in tract corticospinal tract (left)	25523 Weighted-mean MD in tract cort	135	Brain MRI	3229	26.7762	(26, 28)	0.00077352	0.000774036	5.15405e-07	3.10468e-05	0.940876	0.45683	(0.43, 0.48)	2.189	0.00445247	0.000193919
25524	Weighted-mean MD in tract corticospinal tract (right)	25524 Weighted-mean MD in tract cort	135	Brain MRI	3229	26.7762	(26, 28)	0.000777612	0.000780703	3.09143e-06	3.08099e-05	0.931019	0.459095	(0.43, 0.49)	2.1782	0.00434242	0.000192904
25525	Weighted-mean MD in tract forceps major	25525 Weighted-mean MD in tract forc	135	Brain MRI	3229	26.7762	(26, 28)	0.000891511	0.000891463	-4.82768e-08	3.26962e-05	0.996966	0.795369	(0.78, 0.81)	1.25728	0.00010445	4.18006e-05
25526	Weighted-mean MD in tract forceps minor	25526 Weighted-mean MD in tract forc	135	Brain MRI	3229	26.7762	(26, 28)	0.000839315	0.000836187	-3.1282e-06	2.2512e-05	0.992879	0.778806	(0.76, 0.79)	1.28402	0.000130322	4.79442e-05
25527	Weighted-mean MD in tract inferior fronto-occipital fasciculus (left)	25527 Weighted-mean MD in tract infe	135	Brain MRI	3229	26.7762	(26, 28)	0.000800875	0.000799659	-1.21577e-06	2.50908e-05	0.975175	0.738844	(0.72, 0.75)	1.35347	0.00021431	6.38637e-05
25528	Weighted-mean MD in tract inferior fronto-occipital fasciculus (right)	25528 Weighted-mean MD in tract infe	135	Brain MRI	3229	26.7762	(26, 28)	0.000811717	0.000813355	1.63851e-06	2.60619e-05	0.975023	0.719135	(0.70, 0.74)	1.39056	0.000269964	7.22018e-05
25529	Weighted-mean MD in tract inferior longitudinal fasciculus (left)	25529 Weighted-mean MD in tract infe	135	Brain MRI	3229	26.7762	(26, 28)	0.000807471	0.000805597	-1.87414e-06	1.73771e-05	0.997331	0.856989	(0.85, 0.87)	1.16688	4.04941e-05	2.1842e-05
25530	Weighted-mean MD in tract inferior longitudinal fasciculus (right)	25530 Weighted-mean MD in tract infe	135	Brain MRI	3229	26.7762	(26, 28)	0.000819339	0.000817747	-1.59217e-06	2.24104e-05	0.988893	0.781489	(0.77, 0.79)	1.27961	0.000125822	4.69296e-05
25531	Weighted-mean MD in tract middle cerebellar peduncle	25531 Weighted-mean MD in tract midd	135	Brain MRI	3229	26.7762	(26, 28)	0.0007537	0.000740908	-1.27917e-05	5.9531e-05	0.980639	0.563196	(0.52, 0.60)	1.77558	0.00143514	0.000144388
25532	Weighted-mean MD in tract medial lemniscus (left)	25532 Weighted-mean MD in tract medi	135	Brain MRI	3229	26.7762	(26, 28)	0.000899536	0.000872358	-2.7178e-05	4.75892e-05	0.836086	0.345574	(0.17, 0.48)	2.89374	0.0168386	0.000240142
25533	Weighted-mean MD in tract medial lemniscus (right)	25533 Weighted-mean MD in tract medi	135	Brain MRI	3229	26.7762	(26, 28)	0.000898772	0.000877566	-2.12057e-05	4.71172e-05	0.895961	0.39031	(0.26, 0.49)	2.56207	0.00958819	0.000222522
25534	Weighted-mean MD in tract posterior thalamic radiation (left)	25534 Weighted-mean MD in tract post	135	Brain MRI	3229	26.7762	(26, 28)	0.000835932	0.000826201	-9.73107e-06	3.34369e-05	0.975083	0.744258	(0.69, 0.78)	1.34362	0.000200847	6.16252e-05
25535	Weighted-mean MD in tract posterior thalamic radiation (right)	25535 Weighted-mean MD in tract post	135	Brain MRI	3229	26.7762	(26, 28)	0.000840863	0.000829817	-1.10457e-05	3.67804e-05	0.964441	0.662484	(0.60, 0.71)	1.50947	0.000506212	9.75068e-05
25536	Weighted-mean MD in tract superior longitudinal fasciculus (left)	25536 Weighted-mean MD in tract supe	135	Brain MRI	3229	26.7762	(26, 28)	0.000739946	0.000741571	1.62541e-06	1.1327e-05	0.99589	0.932354	(0.93, 0.94)	1.07255	7.00267e-06	5.2916e-06
25537	Weighted-mean MD in tract superior longitudinal fasciculus (right)	25537 Weighted-mean MD in tract supe	135	Brain MRI	3229	26.7762	(26, 28)	0.000750302	0.000753617	3.3152e-06	1.24134e-05	0.992291	0.916219	(0.90, 0.93)	1.09144	1.13271e-05	7.98209e-06
25538	Weighted-mean MD in tract superior thalamic radiation (left)	25538 Weighted-mean MD in tract supe	135	Brain MRI	3229	26.7762	(26, 28)	0.000760172	0.000765118	4.94567e-06	1.98011e-05	0.977681	0.768538	(0.73, 0.80)	1.30117	0.00014875	5.18942e-05
25539	Weighted-mean MD in tract superior thalamic radiation (right)	25539 Weighted-mean MD in tract supe	135	Brain MRI	3229	26.7762	(26, 28)	0.000757808	0.000765606	7.79856e-06	1.79723e-05	0.960548	0.776279	(0.68, 0.84)	1.2882	0.000134677	4.89065e-05
25540	Weighted-mean MD in tract uncinate fasciculus (left)	25540 Weighted-mean MD in tract unci	135	Brain MRI	3229	26.7762	(26, 28)	0.000794349	0.000800516	6.16706e-06	3.13094e-05	0.981698	0.655301	(0.62, 0.68)	1.52602	0.000546765	0.000100824
25541	Weighted-mean MD in tract uncinate fasciculus (right)	25541 Weighted-mean MD in tract unci	135	Brain MRI	3229	26.7762	(26, 28)	0.0007995	0.000805013	5.51294e-06	2.55355e-05	0.979945	0.684662	(0.65, 0.71)	1.46057	0.000397746	8.73998e-05
25542	Weighted-mean MO in tract acoustic radiation (left)	25542 Weighted-mean MO in tract acou	135	Brain MRI	3229	26.7762	(26, 28)	0.375806	0.380748	0.00494145	0.0454548	0.995862	0.735895	(0.72, 0.75)	1.35889	0.000221957	6.50927e-05
25543	Weighted-mean MO in tract acoustic radiation (right)	25543 Weighted-mean MO in tract acou	135	Brain MRI	3229	26.7762	(26, 28)	0.336811	0.342908	0.00609743	0.0427834	0.994267	0.753422	(0.73, 0.77)	1.32728	0.000179663	5.78912e-05
25544	Weighted-mean MO in tract anterior thalamic radiation (left)	25544 Weighted-mean MO in tract ante	135	Brain MRI	3229	26.7762	(26, 28)	0.405895	0.406294	0.000398512	0.0252116	0.997706	0.835355	(0.82, 0.85)	1.1971	5.80741e-05	2.82792e-05
25545	Weighted-mean MO in tract anterior thalamic radiation (right)	25545 Weighted-mean MO in tract ante	135	Brain MRI	3229	26.7762	(26, 28)	0.411158	0.412201	0.00104392	0.0254263	0.996817	0.821306	(0.81, 0.83)	1.21757	7.20942e-05	3.28035e-05
25546	Weighted-mean MO in tract cingulate gyrus part of cingulum (left)	25546 Weighted-mean MO in tract cing	135	Brain MRI	3229	26.7762	(26, 28)	0.642457	0.637275	-0.00518224	0.0376235	0.993305	0.82396	(0.81, 0.84)	1.21365	6.92722e-05	3.19289e-05
25547	Weighted-mean MO in tract cingulate gyrus part of cingulum (right)	25547 Weighted-mean MO in tract cing	135	Brain MRI	3229	26.7762	(26, 28)	0.56968	0.569592	-8.86059e-05	0.0388964	0.999779	0.84576	(0.84, 0.86)	1.18237	4.90551e-05	2.51e-05
25548	Weighted-mean MO in tract parahippocampal part of cingulum (left)	25548 Weighted-mean MO in tract para	135	Brain MRI	3229	26.7762	(26, 28)	0.41746	0.415974	-0.00148605	0.0589182	0.999743	0.599087	(0.58, 0.62)	1.66921	0.000988134	0.000127285
25549	Weighted-mean MO in tract parahippocampal part of cingulum (right)	25549 Weighted-mean MO in tract para	135	Brain MRI	3229	26.7762	(26, 28)	0.433548	0.439244	0.00569611	0.0512813	0.995422	0.624851	(0.60, 0.65)	1.60038	0.00075485	0.000115071
25550	Weighted-mean MO in tract corticospinal tract (left)	25550 Weighted-mean MO in tract cort	135	Brain MRI	3229	26.7762	(26, 28)	0.630443	0.629122	-0.00132085	0.0352649	0.997064	0.741438	(0.73, 0.76)	1.34873	0.000207768	6.27881e-05
25551	Weighted-mean MO in tract corticospinal tract (right)	25551 Weighted-mean MO in tract cort	135	Brain MRI	3229	26.7762	(26, 28)	0.633514	0.631602	-0.00191243	0.0359277	0.99504	0.720992	(0.70, 0.74)	1.38698	0.000264242	7.14041e-05
25552	Weighted-mean MO in tract forceps major	25552 Weighted-mean MO in tract forc	135	Brain MRI	3229	26.7762	(26, 28)	0.72823	0.725685	-0.00254567	0.0203991	0.991127	0.831363	(0.82, 0.84)	1.20284	6.18336e-05	2.95384e-05
25553	Weighted-mean MO in tract forceps minor	25553 Weighted-mean MO in tract forc	135	Brain MRI	3229	26.7762	(26, 28)	0.495692	0.490024	-0.00566796	0.0172378	0.987351	0.884933	(0.85, 0.91)	1.13003	2.37566e-05	1.45689e-05
25554	Weighted-mean MO in tract inferior fronto-occipital fasciculus (left)	25554 Weighted-mean MO in tract infe	135	Brain MRI	3229	26.7762	(26, 28)	0.544339	0.54196	-0.00237899	0.0251129	0.994887	0.772554	(0.76, 0.79)	1.29441	0.00014131	5.03371e-05
25555	Weighted-mean MO in tract inferior fronto-occipital fasciculus (right)	25555 Weighted-mean MO in tract infe	135	Brain MRI	3229	26.7762	(26, 28)	0.537252	0.535376	-0.00187646	0.0241836	0.994494	0.763244	(0.75, 0.78)	1.3102	0.00015904	5.39709e-05
25556	Weighted-mean MO in tract inferior longitudinal fasciculus (left)	25556 Weighted-mean MO in tract infe	135	Brain MRI	3229	26.7762	(26, 28)	0.503423	0.505287	0.00186401	0.0190439	0.998415	0.847195	(0.84, 0.86)	1.18037	4.78962e-05	2.46737e-05
25557	Weighted-mean MO in tract inferior longitudinal fasciculus (right)	25557 Weighted-mean MO in tract infe	135	Brain MRI	3229	26.7762	(26, 28)	0.482245	0.482562	0.000317127	0.0206946	0.999384	0.806191	(0.79, 0.82)	1.2404	8.98372e-05	3.79496e-05
25558	Weighted-mean MO in tract middle cerebellar peduncle	25558 Weighted-mean MO in tract midd	135	Brain MRI	3229	26.7762	(26, 28)	0.49472	0.494234	-0.000485858	0.0573932	0.9993	0.706274	(0.69, 0.72)	1.41588	0.000312625	7.77885e-05
25559	Weighted-mean MO in tract medial lemniscus (left)	25559 Weighted-mean MO in tract medi	135	Brain MRI	3229	26.7762	(26, 28)	0.676272	0.680414	0.00414227	0.0337322	0.993847	0.669872	(0.65, 0.69)	1.49282	0.000467408	9.41159e-05
25560	Weighted-mean MO in tract medial lemniscus (right)	25560 Weighted-mean MO in tract medi	135	Brain MRI	3229	26.7762	(26, 28)	0.674025	0.67854	0.00451512	0.0364416	0.992704	0.666669	(0.64, 0.69)	1.49999	0.000483882	9.55831e-05
25561	Weighted-mean MO in tract posterior thalamic radiation (left)	25561 Weighted-mean MO in tract post	135	Brain MRI	3229	26.7762	(26, 28)	0.48607	0.477637	-0.00843389	0.0283706	0.982396	0.80395	(0.76, 0.84)	1.24386	9.27254e-05	3.8736e-05
25562	Weighted-mean MO in tract posterior thalamic radiation (right)	25562 Weighted-mean MO in tract post	135	Brain MRI	3229	26.7762	(26, 28)	0.481468	0.476242	-0.00522597	0.0296779	0.9914	0.782439	(0.76, 0.80)	1.27805	0.000124257	4.65717e-05
25563	Weighted-mean MO in tract superior longitudinal fasciculus (left)	25563 Weighted-mean MO in tract supe	135	Brain MRI	3229	26.7762	(26, 28)	0.302002	0.304787	0.00278468	0.016671	0.998346	0.939714	(0.93, 0.95)	1.06415	5.43069e-06	4.23485e-06
25564	Weighted-mean MO in tract superior longitudinal fasciculus (right)	25564 Weighted-mean MO in tract supe	135	Brain MRI	3229	26.7762	(26, 28)	0.307507	0.307257	-0.000250471	0.0152066	0.99998	0.941103	(0.94, 0.94)	1.06258	5.16028e-06	4.04782e-06
25565	Weighted-mean MO in tract superior thalamic radiation (left)	25565 Weighted-mean MO in tract supe	135	Brain MRI	3229	26.7762	(26, 28)	0.387111	0.389442	0.00233126	0.0228771	0.999195	0.92603	(0.92, 0.93)	1.07988	8.54816e-06	6.28597e-06
25566	Weighted-mean MO in tract superior thalamic radiation (right)	25566 Weighted-mean MO in tract supe	135	Brain MRI	3229	26.7762	(26, 28)	0.413743	0.425013	0.0112704	0.0240647	0.981521	0.897577	(0.83, 0.93)	1.11411	1.80236e-05	1.16985e-05
25567	Weighted-mean MO in tract uncinate fasciculus (left)	25567 Weighted-mean MO in tract unci	135	Brain MRI	3229	26.7762	(26, 28)	0.476659	0.471235	-0.00542406	0.0314792	0.991466	0.717735	(0.69, 0.74)	1.39327	0.000274347	7.28044e-05
25568	Weighted-mean MO in tract uncinate fasciculus (right)	25568 Weighted-mean MO in tract unci	135	Brain MRI	3229	26.7762	(26, 28)	0.50234	0.498485	-0.00385497	0.0325898	0.995488	0.722976	(0.70, 0.74)	1.38317	0.000258243	7.05544e-05
25569	Weighted-mean L1 in tract acoustic radiation (left)	25569 Weighted-mean L1 in tract acou	135	Brain MRI	3229	26.7762	(26, 28)	0.00115655	0.00114836	-8.19098e-06	5.22198e-05	0.968583	0.476731	(0.44, 0.51)	2.09762	0.00358006	0.00018492
25570	Weighted-mean L1 in tract acoustic radiation (right)	25570 Weighted-mean L1 in tract acou	135	Brain MRI	3229	26.7762	(26, 28)	0.00114866	0.00114453	-4.13345e-06	5.47232e-05	0.994142	0.447315	(0.42, 0.47)	2.23556	0.00494946	0.000198159
25571	Weighted-mean L1 in tract anterior thalamic radiation (left)	25571 Weighted-mean L1 in tract ante	135	Brain MRI	3229	26.7762	(26, 28)	0.00113428	0.00114197	7.68614e-06	3.42077e-05	0.948295	0.676129	(0.64, 0.71)	1.47901	0.000436687	9.1262e-05
25572	Weighted-mean L1 in tract anterior thalamic radiation (right)	25572 Weighted-mean L1 in tract ante	135	Brain MRI	3229	26.7762	(26, 28)	0.00112541	0.00113684	1.14342e-05	4.05642e-05	0.912024	0.595558	(0.54, 0.64)	1.6791	0.00102512	0.000128965
25573	Weighted-mean L1 in tract cingulate gyrus part of cingulum (left)	25573 Weighted-mean L1 in tract cing	135	Brain MRI	3229	26.7762	(26, 28)	0.00129123	0.00129345	2.21877e-06	4.91312e-05	0.979474	0.637887	(0.62, 0.66)	1.56768	0.000657983	0.00010894
25574	Weighted-mean L1 in tract cingulate gyrus part of cingulum (right)	25574 Weighted-mean L1 in tract cing	135	Brain MRI	3229	26.7762	(26, 28)	0.00123955	0.00124266	3.11782e-06	4.65901e-05	0.978662	0.652925	(0.63, 0.67)	1.53157	0.000560828	0.000101926
25575	Weighted-mean L1 in tract parahippocampal part of cingulum (left)	25575 Weighted-mean L1 in tract para	135	Brain MRI	3229	26.7762	(26, 28)	0.00116674	0.00116088	-5.86105e-06	6.09802e-05	0.99448	0.565604	(0.54, 0.59)	1.76802	0.00139965	0.000143241
25576	Weighted-mean L1 in tract parahippocampal part of cingulum (right)	25576 Weighted-mean L1 in tract para	135	Brain MRI	3229	26.7762	(26, 28)	0.00118153	0.00118154	1.27443e-08	6.42758e-05	0.993988	0.555116	(0.53, 0.58)	1.80143	0.00156105	0.000148235
25577	Weighted-mean L1 in tract corticospinal tract (left)	25577 Weighted-mean L1 in tract cort	135	Brain MRI	3229	26.7762	(26, 28)	0.00130866	0.00130592	-2.73529e-06	4.8522e-05	0.937981	0.48596	(0.46, 0.51)	2.05778	0.00323996	0.000180693
25578	Weighted-mean L1 in tract corticospinal tract (right)	25578 Weighted-mean L1 in tract cort	135	Brain MRI	3229	26.7762	(26, 28)	0.00130356	0.00130332	-2.41191e-07	4.84876e-05	0.93918	0.482307	(0.46, 0.51)	2.07337	0.00337023	0.00018237
25579	Weighted-mean L1 in tract forceps major	25579 Weighted-mean L1 in tract forc	135	Brain MRI	3229	26.7762	(26, 28)	0.00156162	0.00155767	-3.94801e-06	4.51887e-05	0.991427	0.70703	(0.69, 0.72)	1.41437	0.000309963	7.7457e-05
25580	Weighted-mean L1 in tract forceps minor	25580 Weighted-mean L1 in tract forc	135	Brain MRI	3229	26.7762	(26, 28)	0.00130594	0.00130057	-5.36322e-06	3.09573e-05	0.982016	0.689794	(0.66, 0.71)	1.44971	0.000375855	8.5094e-05
25581	Weighted-mean L1 in tract inferior fronto-occipital fasciculus (left)	25581 Weighted-mean L1 in tract infe	135	Brain MRI	3229	26.7762	(26, 28)	0.001264	0.00125866	-5.34207e-06	3.88655e-05	0.9483	0.56824	(0.54, 0.59)	1.75982	0.00136181	0.000141985
25582	Weighted-mean L1 in tract inferior fronto-occipital fasciculus (right)	25582 Weighted-mean L1 in tract infe	135	Brain MRI	3229	26.7762	(26, 28)	0.00126304	0.00126237	-6.66619e-07	3.95848e-05	0.955541	0.569966	(0.55, 0.59)	1.75449	0.00133759	0.000141162
25583	Weighted-mean L1 in tract inferior longitudinal fasciculus (left)	25583 Weighted-mean L1 in tract infe	135	Brain MRI	3229	26.7762	(26, 28)	0.00125687	0.00125123	-5.6474e-06	2.41403e-05	0.986926	0.760537	(0.73, 0.79)	1.31486	0.000164519	5.50425e-05
25584	Weighted-mean L1 in tract inferior longitudinal fasciculus (right)	25584 Weighted-mean L1 in tract infe	135	Brain MRI	3229	26.7762	(26, 28)	0.00125839	0.00125314	-5.24906e-06	3.25617e-05	0.972235	0.640204	(0.61, 0.67)	1.562	0.000642048	0.000107855
25585	Weighted-mean L1 in tract middle cerebellar peduncle	25585 Weighted-mean L1 in tract midd	135	Brain MRI	3229	26.7762	(26, 28)	0.00117403	0.00115617	-1.78564e-05	8.77202e-05	0.983719	0.60198	(0.57, 0.63)	1.66119	0.000958801	0.000125909
25586	Weighted-mean L1 in tract medial lemniscus (left)	25586 Weighted-mean L1 in tract medi	135	Brain MRI	3229	26.7762	(26, 28)	0.00139401	0.00136904	-2.49754e-05	5.62954e-05	0.913756	0.477149	(0.34, 0.58)	2.09578	0.00356387	0.00018473
25587	Weighted-mean L1 in tract medial lemniscus (right)	25587 Weighted-mean L1 in tract medi	135	Brain MRI	3229	26.7762	(26, 28)	0.00138877	0.00136855	-2.02189e-05	5.55268e-05	0.939079	0.482117	(0.39, 0.56)	2.07419	0.00337716	0.000182457
25588	Weighted-mean L1 in tract posterior thalamic radiation (left)	25588 Weighted-mean L1 in tract post	135	Brain MRI	3229	26.7762	(26, 28)	0.00129436	0.00127883	-1.55218e-05	4.52651e-05	0.949667	0.631889	(0.55, 0.69)	1.58256	0.00070098	0.000111756
25589	Weighted-mean L1 in tract posterior thalamic radiation (right)	25589 Weighted-mean L1 in tract post	135	Brain MRI	3229	26.7762	(26, 28)	0.00129249	0.00127693	-1.55585e-05	5.10054e-05	0.940585	0.556369	(0.49, 0.61)	1.79737	0.00154081	0.000147639
25590	Weighted-mean L1 in tract superior longitudinal fasciculus (left)	25590 Weighted-mean L1 in tract supe	135	Brain MRI	3229	26.7762	(26, 28)	0.00111365	0.00111551	1.85795e-06	1.44354e-05	0.997138	0.902027	(0.89, 0.91)	1.10861	1.62443e-05	1.07542e-05
25591	Weighted-mean L1 in tract superior longitudinal fasciculus (right)	25591 Weighted-mean L1 in tract supe	135	Brain MRI	3229	26.7762	(26, 28)	0.00111055	0.00111329	2.74558e-06	1.55252e-05	0.996393	0.89026	(0.88, 0.90)	1.12327	2.12146e-05	1.33261e-05
25592	Weighted-mean L1 in tract superior thalamic radiation (left)	25592 Weighted-mean L1 in tract supe	135	Brain MRI	3229	26.7762	(26, 28)	0.00112228	0.00112921	6.93543e-06	2.56316e-05	0.977206	0.795685	(0.76, 0.83)	1.25678	0.000103998	4.16861e-05
25593	Weighted-mean L1 in tract superior thalamic radiation (right)	25593 Weighted-mean L1 in tract supe	135	Brain MRI	3229	26.7762	(26, 28)	0.00111823	0.00112869	1.04649e-05	2.21951e-05	0.961741	0.808162	(0.70, 0.87)	1.23737	8.73533e-05	3.72627e-05
25594	Weighted-mean L1 in tract uncinate fasciculus (left)	25594 Weighted-mean L1 in tract unci	135	Brain MRI	3229	26.7762	(26, 28)	0.00114831	0.00114825	-5.54294e-08	3.63388e-05	0.988513	0.591689	(0.57, 0.61)	1.69008	0.00106723	0.000130807
25595	Weighted-mean L1 in tract uncinate fasciculus (right)	25595 Weighted-mean L1 in tract unci	135	Brain MRI	3229	26.7762	(26, 28)	0.00115564	0.00115896	3.32904e-06	3.13838e-05	0.990476	0.610787	(0.59, 0.63)	1.63723	0.00087463	0.000121726
25596	Weighted-mean L2 in tract acoustic radiation (left)	25596 Weighted-mean L2 in tract acou	135	Brain MRI	3229	26.7762	(26, 28)	0.000705202	0.000697044	-8.15812e-06	3.70082e-05	0.974787	0.5684	(0.53, 0.61)	1.75932	0.00135954	0.000141908
25597	Weighted-mean L2 in tract acoustic radiation (right)	25597 Weighted-mean L2 in tract acou	135	Brain MRI	3229	26.7762	(26, 28)	0.000722131	0.000718577	-3.55407e-06	4.04263e-05	0.996253	0.548238	(0.52, 0.57)	1.82402	0.00167706	0.000151505
25598	Weighted-mean L2 in tract anterior thalamic radiation (left)	25598 Weighted-mean L2 in tract ante	135	Brain MRI	3229	26.7762	(26, 28)	0.00070656	0.000715074	8.51423e-06	2.49831e-05	0.962549	0.775553	(0.71, 0.82)	1.2894	0.00013595	4.91842e-05
25599	Weighted-mean L2 in tract anterior thalamic radiation (right)	25599 Weighted-mean L2 in tract ante	135	Brain MRI	3229	26.7762	(26, 28)	0.000704675	0.000714931	1.02557e-05	2.83091e-05	0.942591	0.709823	(0.63, 0.77)	1.4088	0.000300303	7.62361e-05
25600	Weighted-mean L2 in tract cingulate gyrus part of cingulum (left)	25600 Weighted-mean L2 in tract cing	135	Brain MRI	3229	26.7762	(26, 28)	0.000590139	0.000598962	8.82258e-06	2.73413e-05	0.963713	0.720055	(0.66, 0.77)	1.38878	0.000267115	7.18061e-05
25601	Weighted-mean L2 in tract cingulate gyrus part of cingulum (right)	25601 Weighted-mean L2 in tract cing	135	Brain MRI	3229	26.7762	(26, 28)	0.000625822	0.00063085	5.02813e-06	2.69816e-05	0.980697	0.715233	(0.69, 0.74)	1.39814	0.000282335	7.3885e-05
25602	Weighted-mean L2 in tract parahippocampal part of cingulum (left)	25602 Weighted-mean L2 in tract para	135	Brain MRI	3229	26.7762	(26, 28)	0.000809066	0.00080745	-1.6161e-06	6.01909e-05	0.99944	0.626428	(0.61, 0.65)	1.59635	0.000742447	0.000114327
25603	Weighted-mean L2 in tract parahippocampal part of cingulum (right)	25603 Weighted-mean L2 in tract para	135	Brain MRI	3229	26.7762	(26, 28)	0.000820586	0.000822302	1.71597e-06	6.26141e-05	0.99966	0.608511	(0.59, 0.63)	1.64336	0.000895665	0.000122806
25604	Weighted-mean L2 in tract corticospinal tract (left)	25604 Weighted-mean L2 in tract cort	135	Brain MRI	3229	26.7762	(26, 28)	0.000610844	0.000612032	1.18856e-06	2.74486e-05	0.975642	0.601698	(0.58, 0.62)	1.66196	0.000961618	0.000126043
25605	Weighted-mean L2 in tract corticospinal tract (right)	25605 Weighted-mean L2 in tract cort	135	Brain MRI	3229	26.7762	(26, 28)	0.000616638	0.000620903	4.26532e-06	2.7443e-05	0.963749	0.59634	(0.57, 0.62)	1.6769	0.00101681	0.000128592
25606	Weighted-mean L2 in tract forceps major	25606 Weighted-mean L2 in tract forc	135	Brain MRI	3229	26.7762	(26, 28)	0.000638064	0.000640176	2.11274e-06	3.09071e-05	0.996792	0.845807	(0.84, 0.86)	1.1823	4.90174e-05	2.50862e-05
25607	Weighted-mean L2 in tract forceps minor	25607 Weighted-mean L2 in tract forc	135	Brain MRI	3229	26.7762	(26, 28)	0.000701761	0.00070087	-8.91354e-07	2.08519e-05	0.997705	0.827764	(0.82, 0.84)	1.20807	6.5372e-05	3.06915e-05
25608	Weighted-mean L2 in tract inferior fronto-occipital fasciculus (left)	25608 Weighted-mean L2 in tract infe	135	Brain MRI	3229	26.7762	(26, 28)	0.000674177	0.000674189	1.21426e-08	2.2643e-05	0.986286	0.809206	(0.80, 0.82)	1.23578	8.60598e-05	3.69009e-05
25609	Weighted-mean L2 in tract inferior fronto-occipital fasciculus (right)	25609 Weighted-mean L2 in tract infe	135	Brain MRI	3229	26.7762	(26, 28)	0.000689521	0.000691804	2.28324e-06	2.3208e-05	0.983352	0.784208	(0.77, 0.80)	1.27517	0.000121385	4.59084e-05
25610	Weighted-mean L2 in tract inferior longitudinal fasciculus (left)	25610 Weighted-mean L2 in tract infe	135	Brain MRI	3229	26.7762	(26, 28)	0.000689152	0.000687816	-1.33569e-06	1.76548e-05	0.99837	0.872077	(0.86, 0.88)	1.14669	3.07085e-05	1.77614e-05
25611	Weighted-mean L2 in tract inferior longitudinal fasciculus (right)	25611 Weighted-mean L2 in tract infe	135	Brain MRI	3229	26.7762	(26, 28)	0.000707366	0.000706494	-8.72924e-07	2.08703e-05	0.993393	0.822487	(0.81, 0.83)	1.21582	7.0828e-05	3.24131e-05
25612	Weighted-mean L2 in tract middle cerebellar peduncle	25612 Weighted-mean L2 in tract midd	135	Brain MRI	3229	26.7762	(26, 28)	0.000639889	0.00062812	-1.17693e-05	5.28879e-05	0.976459	0.507336	(0.46, 0.55)	1.97108	0.00257792	0.000170786
25613	Weighted-mean L2 in tract medial lemniscus (left)	25613 Weighted-mean L2 in tract medi	135	Brain MRI	3229	26.7762	(26, 28)	0.000738058	0.000709372	-2.86861e-05	4.69832e-05	0.824786	0.365779	(0.16, 0.52)	2.73389	0.0129808	0.000232367
25614	Weighted-mean L2 in tract medial lemniscus (right)	25614 Weighted-mean L2 in tract medi	135	Brain MRI	3229	26.7762	(26, 28)	0.000738491	0.000716238	-2.22536e-05	4.68337e-05	0.892093	0.423733	(0.28, 0.53)	2.35998	0.00646646	0.000208467
25615	Weighted-mean L2 in tract posterior thalamic radiation (left)	25615 Weighted-mean L2 in tract post	135	Brain MRI	3229	26.7762	(26, 28)	0.000711116	0.000703919	-7.19718e-06	3.16745e-05	0.986049	0.793235	(0.77, 0.82)	1.26066	0.000107536	4.25756e-05
25616	Weighted-mean L2 in tract posterior thalamic radiation (right)	25616 Weighted-mean L2 in tract post	135	Brain MRI	3229	26.7762	(26, 28)	0.000720516	0.000710975	-9.54077e-06	3.39684e-05	0.97513	0.717828	(0.67, 0.76)	1.39309	0.000274055	7.27645e-05
25617	Weighted-mean L2 in tract superior longitudinal fasciculus (left)	25617 Weighted-mean L2 in tract supe	135	Brain MRI	3229	26.7762	(26, 28)	0.000678144	0.000679151	1.0066e-06	1.15906e-05	0.997017	0.937016	(0.93, 0.94)	1.06722	5.97963e-06	4.60959e-06
25618	Weighted-mean L2 in tract superior longitudinal fasciculus (right)	25618 Weighted-mean L2 in tract supe	135	Brain MRI	3229	26.7762	(26, 28)	0.000689408	0.000692772	3.36307e-06	1.23123e-05	0.992424	0.923192	(0.91, 0.94)	1.0832	9.30303e-06	6.7576e-06
25619	Weighted-mean L2 in tract superior thalamic radiation (left)	25619 Weighted-mean L2 in tract supe	135	Brain MRI	3229	26.7762	(26, 28)	0.000684625	0.000688475	3.84989e-06	2.07528e-05	0.980653	0.750949	(0.73, 0.77)	1.33165	0.000185189	5.8892e-05
25620	Weighted-mean L2 in tract superior thalamic radiation (right)	25620 Weighted-mean L2 in tract supe	135	Brain MRI	3229	26.7762	(26, 28)	0.000679252	0.000684968	5.71625e-06	1.85223e-05	0.976557	0.780404	(0.73, 0.82)	1.28139	0.000127626	4.73389e-05
25621	Weighted-mean L2 in tract uncinate fasciculus (left)	25621 Weighted-mean L2 in tract unci	135	Brain MRI	3229	26.7762	(26, 28)	0.000706219	0.000714639	8.42026e-06	3.17759e-05	0.975594	0.68093	(0.63, 0.72)	1.46858	0.000414373	8.90845e-05
25622	Weighted-mean L2 in tract uncinate fasciculus (right)	25622 Weighted-mean L2 in tract unci	135	Brain MRI	3229	26.7762	(26, 28)	0.000706362	0.000713008	6.6457e-06	2.69361e-05	0.97575	0.702299	(0.66, 0.74)	1.4239	0.000326946	7.95361e-05
25623	Weighted-mean L3 in tract acoustic radiation (left)	25623 Weighted-mean L3 in tract acou	135	Brain MRI	3229	26.7762	(26, 28)	0.000485523	0.000479024	-6.49856e-06	3.2622e-05	0.983911	0.604293	(0.57, 0.64)	1.65483	0.000935961	0.000124809
25624	Weighted-mean L3 in tract acoustic radiation (right)	25624 Weighted-mean L3 in tract acou	135	Brain MRI	3229	26.7762	(26, 28)	0.000496711	0.000496387	-3.24495e-07	3.55317e-05	0.999792	0.605529	(0.58, 0.63)	1.65145	0.000923971	0.000124222
25625	Weighted-mean L3 in tract anterior thalamic radiation (left)	25625 Weighted-mean L3 in tract ante	135	Brain MRI	3229	26.7762	(26, 28)	0.000508599	0.000518879	1.02799e-05	2.17081e-05	0.959391	0.815539	(0.71, 0.87)	1.22618	7.85191e-05	3.47339e-05
25626	Weighted-mean L3 in tract anterior thalamic radiation (right)	25626 Weighted-mean L3 in tract ante	135	Brain MRI	3229	26.7762	(26, 28)	0.000512998	0.000523526	1.05279e-05	2.36587e-05	0.952375	0.777446	(0.67, 0.84)	1.28626	0.000132653	4.84614e-05
25627	Weighted-mean L3 in tract cingulate gyrus part of cingulum (left)	25627 Weighted-mean L3 in tract cing	135	Brain MRI	3229	26.7762	(26, 28)	0.000403579	0.000413376	9.79652e-06	2.56953e-05	0.953028	0.684679	(0.59, 0.75)	1.46054	0.000397671	8.73921e-05
25628	Weighted-mean L3 in tract cingulate gyrus part of cingulum (right)	25628 Weighted-mean L3 in tract cing	135	Brain MRI	3229	26.7762	(26, 28)	0.000428564	0.000434781	6.21652e-06	2.45963e-05	0.977331	0.708048	(0.67, 0.74)	1.41233	0.00030641	7.70113e-05
25629	Weighted-mean L3 in tract parahippocampal part of cingulum (left)	25629 Weighted-mean L3 in tract para	135	Brain MRI	3229	26.7762	(26, 28)	0.000652106	0.000651617	-4.88827e-07	5.913e-05	0.999662	0.628931	(0.61, 0.65)	1.59	0.000723157	0.000113148
25630	Weighted-mean L3 in tract parahippocampal part of cingulum (right)	25630 Weighted-mean L3 in tract para	135	Brain MRI	3229	26.7762	(26, 28)	0.000668175	0.00067232	4.14488e-06	6.21971e-05	0.99819	0.619175	(0.60, 0.64)	1.61505	0.000801157	0.000117753
25631	Weighted-mean L3 in tract corticospinal tract (left)	25631 Weighted-mean L3 in tract cort	135	Brain MRI	3229	26.7762	(26, 28)	0.000401062	0.000404155	3.09291e-06	2.39273e-05	0.983323	0.627296	(0.60, 0.65)	1.59414	0.000735704	0.000113918
25632	Weighted-mean L3 in tract corticospinal tract (right)	25632 Weighted-mean L3 in tract cort	135	Brain MRI	3229	26.7762	(26, 28)	0.000412641	0.000417891	5.25014e-06	2.31733e-05	0.972349	0.645489	(0.61, 0.68)	1.54921	0.000607051	0.000105386
25633	Weighted-mean L3 in tract forceps major	25633 Weighted-mean L3 in tract forc	135	Brain MRI	3229	26.7762	(26, 28)	0.000474852	0.000476543	1.69059e-06	2.90156e-05	0.998451	0.851708	(0.84, 0.86)	1.17411	4.43758e-05	2.33512e-05
25634	Weighted-mean L3 in tract forceps minor	25634 Weighted-mean L3 in tract forc	135	Brain MRI	3229	26.7762	(26, 28)	0.000510247	0.000507117	-3.12999e-06	1.94479e-05	0.995865	0.849108	(0.84, 0.86)	1.17771	4.63809e-05	2.41096e-05
25635	Weighted-mean L3 in tract inferior fronto-occipital fasciculus (left)	25635 Weighted-mean L3 in tract infe	135	Brain MRI	3229	26.7762	(26, 28)	0.000464448	0.000466131	1.68265e-06	1.82627e-05	0.991601	0.865786	(0.86, 0.87)	1.15502	3.45627e-05	1.94201e-05
25636	Weighted-mean L3 in tract inferior fronto-occipital fasciculus (right)	25636 Weighted-mean L3 in tract infe	135	Brain MRI	3229	26.7762	(26, 28)	0.000482591	0.00048589	3.29891e-06	1.88444e-05	0.988959	0.847657	(0.83, 0.86)	1.17972	4.75267e-05	2.45368e-05
25637	Weighted-mean L3 in tract inferior longitudinal fasciculus (left)	25637 Weighted-mean L3 in tract infe	135	Brain MRI	3229	26.7762	(26, 28)	0.000476388	0.000477749	1.36075e-06	1.48122e-05	0.998421	0.908091	(0.90, 0.91)	1.10121	1.40063e-05	9.52451e-06
25638	Weighted-mean L3 in tract inferior longitudinal fasciculus (right)	25638 Weighted-mean L3 in tract infe	135	Brain MRI	3229	26.7762	(26, 28)	0.000492265	0.000493611	1.34549e-06	1.6796e-05	0.995658	0.882665	(0.87, 0.89)	1.13293	2.48969e-05	1.51123e-05
25639	Weighted-mean L3 in tract middle cerebellar peduncle	25639 Weighted-mean L3 in tract midd	135	Brain MRI	3229	26.7762	(26, 28)	0.000447178	0.000438429	-8.74937e-06	4.75426e-05	0.98604	0.574468	(0.54, 0.60)	1.74074	0.00127644	0.000139016
25640	Weighted-mean L3 in tract medial lemniscus (left)	25640 Weighted-mean L3 in tract medi	135	Brain MRI	3229	26.7762	(26, 28)	0.000566537	0.000538664	-2.78726e-05	4.50187e-05	0.813709	0.349331	(0.15, 0.50)	2.86261	0.0160302	0.00023872
25641	Weighted-mean L3 in tract medial lemniscus (right)	25641 Weighted-mean L3 in tract medi	135	Brain MRI	3229	26.7762	(26, 28)	0.000569058	0.000547913	-2.11448e-05	4.43115e-05	0.887843	0.417623	(0.27, 0.53)	2.3945	0.00693941	0.000211087
25642	Weighted-mean L3 in tract posterior thalamic radiation (left)	25642 Weighted-mean L3 in tract post	135	Brain MRI	3229	26.7762	(26, 28)	0.000502323	0.000495849	-6.47408e-06	2.80837e-05	0.98948	0.816751	(0.79, 0.84)	1.22436	7.71339e-05	3.43245e-05
25643	Weighted-mean L3 in tract posterior thalamic radiation (right)	25643 Weighted-mean L3 in tract post	135	Brain MRI	3229	26.7762	(26, 28)	0.000509582	0.000501545	-8.03781e-06	2.97138e-05	0.982972	0.761198	(0.72, 0.79)	1.31372	0.000163167	5.47802e-05
25644	Weighted-mean L3 in tract superior longitudinal fasciculus (left)	25644 Weighted-mean L3 in tract supe	135	Brain MRI	3229	26.7762	(26, 28)	0.00042804	0.000430052	2.01161e-06	1.1269e-05	0.99553	0.943309	(0.94, 0.95)	1.0601	4.74717e-06	3.75881e-06
25645	Weighted-mean L3 in tract superior longitudinal fasciculus (right)	25645 Weighted-mean L3 in tract supe	135	Brain MRI	3229	26.7762	(26, 28)	0.00045095	0.000454787	3.83696e-06	1.21674e-05	0.991239	0.93007	(0.91, 0.94)	1.07519	7.53958e-06	5.64169e-06
25646	Weighted-mean L3 in tract superior thalamic radiation (left)	25646 Weighted-mean L3 in tract supe	135	Brain MRI	3229	26.7762	(26, 28)	0.000473615	0.000477667	4.05177e-06	1.58762e-05	0.987174	0.839473	(0.81, 0.86)	1.19122	5.43739e-05	2.70033e-05
25647	Weighted-mean L3 in tract superior thalamic radiation (right)	25647 Weighted-mean L3 in tract supe	135	Brain MRI	3229	26.7762	(26, 28)	0.000475943	0.000483157	7.21454e-06	1.56284e-05	0.966218	0.823135	(0.72, 0.88)	1.21487	7.01403e-05	3.21998e-05
25648	Weighted-mean L3 in tract uncinate fasciculus (left)	25648 Weighted-mean L3 in tract unci	135	Brain MRI	3229	26.7762	(26, 28)	0.000528521	0.000538657	1.01364e-05	3.18359e-05	0.969701	0.6856	(0.62, 0.74)	1.45858	0.00039366	8.69772e-05
25649	Weighted-mean L3 in tract uncinate fasciculus (right)	25649 Weighted-mean L3 in tract unci	135	Brain MRI	3229	26.7762	(26, 28)	0.000536504	0.000543068	6.56395e-06	2.36101e-05	0.981296	0.759792	(0.72, 0.79)	1.31615	0.000166055	5.53389e-05
25650	Weighted-mean ICVF in tract acoustic radiation (left)	25650 Weighted-mean ICVF in tract ac	135	Brain MRI	3229	26.7762	(26, 28)	0.551925	0.551628	-0.000296964	0.0225885	0.989346	0.718968	(0.70, 0.74)	1.39088	0.000270485	7.22736e-05
25651	Weighted-mean ICVF in tract acoustic radiation (right)	25651 Weighted-mean ICVF in tract ac	135	Brain MRI	3229	26.7762	(26, 28)	0.548106	0.548249	0.00014284	0.0249557	0.996608	0.674854	(0.66, 0.69)	1.4818	0.000442797	9.18424e-05
25652	Weighted-mean ICVF in tract anterior thalamic radiation (left)	25652 Weighted-mean ICVF in tract an	135	Brain MRI	3229	26.7762	(26, 28)	0.542546	0.538638	-0.00390842	0.0210741	0.985968	0.78538	(0.76, 0.80)	1.27327	0.000119513	4.54709e-05
25653	Weighted-mean ICVF in tract anterior thalamic radiation (right)	25653 Weighted-mean ICVF in tract an	135	Brain MRI	3229	26.7762	(26, 28)	0.5392	0.53226	-0.00693996	0.0210291	0.97047	0.769289	(0.71, 0.81)	1.2999	0.000147335	5.16018e-05
25654	Weighted-mean ICVF in tract cingulate gyrus part of cingulum (left)	25654 Weighted-mean ICVF in tract ci	135	Brain MRI	3229	26.7762	(26, 28)	0.571438	0.566971	-0.00446671	0.0264284	0.988631	0.752949	(0.73, 0.77)	1.32811	0.000180709	5.80822e-05
25655	Weighted-mean ICVF in tract cingulate gyrus part of cingulum (right)	25655 Weighted-mean ICVF in tract ci	135	Brain MRI	3229	26.7762	(26, 28)	0.545237	0.541961	-0.00327594	0.0242856	0.990821	0.759727	(0.74, 0.78)	1.31626	0.000166189	5.53647e-05
25656	Weighted-mean ICVF in tract parahippocampal part of cingulum (left)	25656 Weighted-mean ICVF in tract pa	135	Brain MRI	3229	26.7762	(26, 28)	0.451612	0.456496	0.00488438	0.0225069	0.982572	0.635344	(0.60, 0.67)	1.57395	0.000675901	0.000110133
25657	Weighted-mean ICVF in tract parahippocampal part of cingulum (right)	25657 Weighted-mean ICVF in tract pa	135	Brain MRI	3229	26.7762	(26, 28)	0.452391	0.457355	0.00496362	0.0238044	0.983479	0.630609	(0.60, 0.66)	1.58577	0.000710499	0.000112358
25658	Weighted-mean ICVF in tract corticospinal tract (left)	25658 Weighted-mean ICVF in tract co	135	Brain MRI	3229	26.7762	(26, 28)	0.688037	0.685823	-0.00221421	0.0252397	0.954492	0.579015	(0.56, 0.60)	1.72707	0.00121753	0.000136848
25659	Weighted-mean ICVF in tract corticospinal tract (right)	25659 Weighted-mean ICVF in tract co	135	Brain MRI	3229	26.7762	(26, 28)	0.679635	0.678957	-0.000677836	0.0251616	0.961321	0.593728	(0.57, 0.62)	1.68427	0.00104482	0.000129836
25660	Weighted-mean ICVF in tract forceps major	25660 Weighted-mean ICVF in tract fo	135	Brain MRI	3229	26.7762	(26, 28)	0.602253	0.60436	0.00210684	0.0184417	0.994976	0.832025	(0.82, 0.84)	1.20189	6.11983e-05	2.93282e-05
25661	Weighted-mean ICVF in tract forceps minor	25661 Weighted-mean ICVF in tract fo	135	Brain MRI	3229	26.7762	(26, 28)	0.545365	0.539357	-0.00600881	0.0184311	0.98527	0.857696	(0.82, 0.89)	1.16591	3.99931e-05	2.1643e-05
25662	Weighted-mean ICVF in tract inferior fronto-occipital fasciculus (left)	25662 Weighted-mean ICVF in tract in	135	Brain MRI	3229	26.7762	(26, 28)	0.528319	0.527982	-0.00033643	0.0185799	0.996248	0.850927	(0.84, 0.86)	1.17519	4.49719e-05	2.35782e-05
25663	Weighted-mean ICVF in tract inferior fronto-occipital fasciculus (right)	25663 Weighted-mean ICVF in tract in	135	Brain MRI	3229	26.7762	(26, 28)	0.527355	0.524376	-0.00297877	0.0190031	0.993018	0.841604	(0.83, 0.85)	1.18821	5.2527e-05	2.6352e-05
25664	Weighted-mean ICVF in tract inferior longitudinal fasciculus (left)	25664 Weighted-mean ICVF in tract in	135	Brain MRI	3229	26.7762	(26, 28)	0.522315	0.521463	-0.000852638	0.0145133	0.999501	0.894518	(0.89, 0.90)	1.11792	1.93165e-05	1.23676e-05
25665	Weighted-mean ICVF in tract inferior longitudinal fasciculus (right)	25665 Weighted-mean ICVF in tract in	135	Brain MRI	3229	26.7762	(26, 28)	0.519969	0.519412	-0.000556805	0.0171238	0.998936	0.856589	(0.85, 0.87)	1.16742	4.07794e-05	2.19548e-05
25666	Weighted-mean ICVF in tract middle cerebellar peduncle	25666 Weighted-mean ICVF in tract mi	135	Brain MRI	3229	26.7762	(26, 28)	0.737931	0.746511	0.00858022	0.0358677	0.969132	0.449312	(0.40, 0.49)	2.22562	0.0048403	0.000197272
25667	Weighted-mean ICVF in tract medial lemniscus (left)	25667 Weighted-mean ICVF in tract me	135	Brain MRI	3229	26.7762	(26, 28)	0.608913	0.612197	0.00328409	0.0221625	0.982262	0.540261	(0.51, 0.57)	1.85096	0.00182275	0.00015529
25668	Weighted-mean ICVF in tract medial lemniscus (right)	25668 Weighted-mean ICVF in tract me	135	Brain MRI	3229	26.7762	(26, 28)	0.606777	0.613722	0.00694519	0.0219416	0.950652	0.550308	(0.48, 0.61)	1.81716	0.00164124	0.000150521
25669	Weighted-mean ICVF in tract posterior thalamic radiation (left)	25669 Weighted-mean ICVF in tract po	135	Brain MRI	3229	26.7762	(26, 28)	0.519106	0.517417	-0.00168843	0.0195838	0.994976	0.816101	(0.80, 0.83)	1.22534	7.78744e-05	3.45438e-05
25670	Weighted-mean ICVF in tract posterior thalamic radiation (right)	25670 Weighted-mean ICVF in tract po	135	Brain MRI	3229	26.7762	(26, 28)	0.523596	0.521865	-0.0017309	0.0219903	0.992239	0.779104	(0.76, 0.79)	1.28353	0.000129816	4.7831e-05
25671	Weighted-mean ICVF in tract superior longitudinal fasciculus (left)	25671 Weighted-mean ICVF in tract su	135	Brain MRI	3229	26.7762	(26, 28)	0.625339	0.621907	-0.00343142	0.013772	0.99433	0.918915	(0.90, 0.93)	1.08824	1.05152e-05	7.49759e-06
25672	Weighted-mean ICVF in tract superior longitudinal fasciculus (right)	25672 Weighted-mean ICVF in tract su	135	Brain MRI	3229	26.7762	(26, 28)	0.617105	0.614082	-0.0030231	0.0152119	0.99501	0.900111	(0.89, 0.91)	1.11097	1.69956e-05	1.11563e-05
25673	Weighted-mean ICVF in tract superior thalamic radiation (left)	25673 Weighted-mean ICVF in tract su	135	Brain MRI	3229	26.7762	(26, 28)	0.605824	0.602396	-0.00342876	0.016043	0.990435	0.832791	(0.81, 0.85)	1.20078	6.04693e-05	2.90856e-05
25674	Weighted-mean ICVF in tract superior thalamic radiation (right)	25674 Weighted-mean ICVF in tract su	135	Brain MRI	3229	26.7762	(26, 28)	0.60739	0.603241	-0.00414958	0.0162454	0.987128	0.821781	(0.79, 0.85)	1.21687	7.15832e-05	3.26463e-05
25675	Weighted-mean ICVF in tract uncinate fasciculus (left)	25675 Weighted-mean ICVF in tract un	135	Brain MRI	3229	26.7762	(26, 28)	0.476451	0.473694	-0.00275789	0.0199652	0.995392	0.760388	(0.74, 0.78)	1.31512	0.000164825	5.51017e-05
25676	Weighted-mean ICVF in tract uncinate fasciculus (right)	25676 Weighted-mean ICVF in tract un	135	Brain MRI	3229	26.7762	(26, 28)	0.475642	0.473401	-0.00224074	0.0185778	0.9964	0.779662	(0.76, 0.79)	1.28261	0.000128873	4.76197e-05
25677	Weighted-mean OD in tract acoustic radiation (left)	25677 Weighted-mean OD in tract acou	135	Brain MRI	3229	26.7762	(26, 28)	0.243844	0.242418	-0.00142669	0.0146879	0.992937	0.654688	(0.63, 0.67)	1.52744	0.000550363	0.000101108
25678	Weighted-mean OD in tract acoustic radiation (right)	25678 Weighted-mean OD in tract acou	135	Brain MRI	3229	26.7762	(26, 28)	0.254631	0.25367	-0.000961083	0.0143914	0.993102	0.630908	(0.61, 0.65)	1.58502	0.000708264	0.000112217
25679	Weighted-mean OD in tract anterior thalamic radiation (left)	25679 Weighted-mean OD in tract ante	135	Brain MRI	3229	26.7762	(26, 28)	0.237462	0.237646	0.000184522	0.00956345	0.985055	0.687394	(0.67, 0.71)	1.45477	0.000385957	8.61709e-05
25680	Weighted-mean OD in tract anterior thalamic radiation (right)	25680 Weighted-mean OD in tract ante	135	Brain MRI	3229	26.7762	(26, 28)	0.24234	0.240886	-0.0014543	0.00956654	0.976099	0.725363	(0.70, 0.74)	1.37862	0.000251184	6.95364e-05
25681	Weighted-mean OD in tract cingulate gyrus part of cingulum (left)	25681 Weighted-mean OD in tract cing	135	Brain MRI	3229	26.7762	(26, 28)	0.130261	0.131547	0.00128634	0.0129339	0.996612	0.707636	(0.69, 0.73)	1.41316	0.000307843	7.71915e-05
25682	Weighted-mean OD in tract cingulate gyrus part of cingulum (right)	25682 Weighted-mean OD in tract cing	135	Brain MRI	3229	26.7762	(26, 28)	0.144559	0.144997	0.000437544	0.0132063	0.999712	0.764593	(0.75, 0.78)	1.30788	0.000156364	5.3439e-05
25683	Weighted-mean OD in tract parahippocampal part of cingulum (left)	25683 Weighted-mean OD in tract para	135	Brain MRI	3229	26.7762	(26, 28)	0.2942	0.29872	0.00451991	0.0250829	0.985973	0.563501	(0.53, 0.59)	1.77462	0.00143059	0.000144243
25684	Weighted-mean OD in tract parahippocampal part of cingulum (right)	25684 Weighted-mean OD in tract para	135	Brain MRI	3229	26.7762	(26, 28)	0.293876	0.296666	0.00278957	0.0252582	0.993303	0.561747	(0.54, 0.59)	1.78016	0.00145694	0.000145079
25685	Weighted-mean OD in tract corticospinal tract (left)	25685 Weighted-mean OD in tract cort	135	Brain MRI	3229	26.7762	(26, 28)	0.157008	0.157183	0.000174968	0.00947006	0.997815	0.791038	(0.78, 0.80)	1.26416	0.000110787	4.33787e-05
25686	Weighted-mean OD in tract corticospinal tract (right)	25686 Weighted-mean OD in tract cort	135	Brain MRI	3229	26.7762	(26, 28)	0.158672	0.159356	0.000684099	0.0096847	0.997131	0.771702	(0.76, 0.79)	1.29584	0.000142864	5.06663e-05
25687	Weighted-mean OD in tract forceps major	25687 Weighted-mean OD in tract forc	135	Brain MRI	3229	26.7762	(26, 28)	0.128675	0.130594	0.00191986	0.00716366	0.983375	0.769838	(0.73, 0.80)	1.29897	0.000146307	5.13884e-05
25688	Weighted-mean OD in tract forceps minor	25688 Weighted-mean OD in tract forc	135	Brain MRI	3229	26.7762	(26, 28)	0.195596	0.194657	-0.000938703	0.00692505	0.989804	0.763961	(0.75, 0.78)	1.30897	0.000157614	5.36882e-05
25689	Weighted-mean OD in tract inferior fronto-occipital fasciculus (left)	25689 Weighted-mean OD in tract infe	135	Brain MRI	3229	26.7762	(26, 28)	0.16568	0.167153	0.00147259	0.00881369	0.987871	0.662083	(0.64, 0.69)	1.51038	0.000508402	9.76916e-05
25690	Weighted-mean OD in tract inferior fronto-occipital fasciculus (right)	25690 Weighted-mean OD in tract infe	135	Brain MRI	3229	26.7762	(26, 28)	0.170889	0.171044	0.000154753	0.00856746	0.995622	0.663762	(0.64, 0.68)	1.50656	0.000499296	9.69188e-05
25691	Weighted-mean OD in tract inferior longitudinal fasciculus (left)	25691 Weighted-mean OD in tract infe	135	Brain MRI	3229	26.7762	(26, 28)	0.18359	0.185498	0.00190787	0.0078467	0.975293	0.630989	(0.59, 0.67)	1.58481	0.000707663	0.000112179
25692	Weighted-mean OD in tract inferior longitudinal fasciculus (right)	25692 Weighted-mean OD in tract infe	135	Brain MRI	3229	26.7762	(26, 28)	0.188099	0.189627	0.0015279	0.00736608	0.980608	0.631319	(0.60, 0.66)	1.58399	0.000705208	0.000112024
25693	Weighted-mean OD in tract middle cerebellar peduncle	25693 Weighted-mean OD in tract midd	135	Brain MRI	3229	26.7762	(26, 28)	0.235754	0.238417	0.00266293	0.0212323	0.993827	0.620214	(0.60, 0.64)	1.61235	0.000792482	0.000117261
25694	Weighted-mean OD in tract medial lemniscus (left)	25694 Weighted-mean OD in tract medi	135	Brain MRI	3229	26.7762	(26, 28)	0.182912	0.182143	-0.000769093	0.0103549	0.997105	0.725379	(0.71, 0.74)	1.37859	0.000251135	6.95293e-05
25695	Weighted-mean OD in tract medial lemniscus (right)	25695 Weighted-mean OD in tract medi	135	Brain MRI	3229	26.7762	(26, 28)	0.183455	0.183074	-0.000381388	0.0115121	0.994879	0.701657	(0.68, 0.72)	1.4252	0.000329314	7.98194e-05
25696	Weighted-mean OD in tract posterior thalamic radiation (left)	25696 Weighted-mean OD in tract post	135	Brain MRI	3229	26.7762	(26, 28)	0.185606	0.18831	0.00270431	0.00950205	0.961063	0.569319	(0.51, 0.62)	1.75649	0.00134662	0.000141471
25697	Weighted-mean OD in tract posterior thalamic radiation (right)	25697 Weighted-mean OD in tract post	135	Brain MRI	3229	26.7762	(26, 28)	0.187797	0.189681	0.00188376	0.0101986	0.97488	0.533647	(0.50, 0.57)	1.8739	0.00195341	0.000158421
25698	Weighted-mean OD in tract superior longitudinal fasciculus (left)	25698 Weighted-mean OD in tract supe	135	Brain MRI	3229	26.7762	(26, 28)	0.221766	0.221273	-0.000493424	0.00711428	0.995378	0.801959	(0.79, 0.81)	1.24695	9.53502e-05	3.94395e-05
25699	Weighted-mean OD in tract superior longitudinal fasciculus (right)	25699 Weighted-mean OD in tract supe	135	Brain MRI	3229	26.7762	(26, 28)	0.232395	0.232588	0.000192964	0.00888768	0.989139	0.738573	(0.72, 0.75)	1.35396	0.000215004	6.39764e-05
25700	Weighted-mean OD in tract superior thalamic radiation (left)	25700 Weighted-mean OD in tract supe	135	Brain MRI	3229	26.7762	(26, 28)	0.248972	0.247639	-0.00133335	0.00834248	0.987142	0.870758	(0.86, 0.88)	1.14842	3.14906e-05	1.81039e-05
25701	Weighted-mean OD in tract superior thalamic radiation (right)	25701 Weighted-mean OD in tract supe	135	Brain MRI	3229	26.7762	(26, 28)	0.248149	0.246379	-0.0017704	0.00988966	0.97771	0.824942	(0.81, 0.84)	1.21221	6.82492e-05	3.16076e-05
25702	Weighted-mean OD in tract uncinate fasciculus (left)	25702 Weighted-mean OD in tract unci	135	Brain MRI	3229	26.7762	(26, 28)	0.235436	0.239947	0.00451173	0.0143312	0.962721	0.594458	(0.52, 0.65)	1.68221	0.00103692	0.000129488
25703	Weighted-mean OD in tract uncinate fasciculus (right)	25703 Weighted-mean OD in tract unci	135	Brain MRI	3229	26.7762	(26, 28)	0.231162	0.232561	0.00139856	0.0140215	0.995089	0.599315	(0.58, 0.62)	1.66857	0.000985793	0.000127176
25704	Weighted-mean ISOVF in tract acoustic radiation (left)	25704 Weighted-mean ISOVF in tract a	135	Brain MRI	3229	26.7762	(26, 28)	0.0700119	0.0653109	-0.00470102	0.0187023	0.968048	0.540519	(0.49, 0.58)	1.85007	0.00181784	0.000155167
25705	Weighted-mean ISOVF in tract acoustic radiation (right)	25705 Weighted-mean ISOVF in tract a	135	Brain MRI	3229	26.7762	(26, 28)	0.0729434	0.0717023	-0.00124118	0.0183384	0.993923	0.583348	(0.56, 0.61)	1.71424	0.00116391	0.000134782
25706	Weighted-mean ISOVF in tract anterior thalamic radiation (left)	25706 Weighted-mean ISOVF in tract a	135	Brain MRI	3229	26.7762	(26, 28)	0.0628479	0.0667814	0.00393346	0.0108365	0.961628	0.681902	(0.60, 0.74)	1.46649	0.000409982	8.8645e-05
25707	Weighted-mean ISOVF in tract anterior thalamic radiation (right)	25707 Weighted-mean ISOVF in tract a	135	Brain MRI	3229	26.7762	(26, 28)	0.0583551	0.0609466	0.00259152	0.0106956	0.979234	0.681928	(0.64, 0.72)	1.46643	0.000409866	8.86333e-05
25708	Weighted-mean ISOVF in tract cingulate gyrus part of cingulum (left)	25708 Weighted-mean ISOVF in tract c	135	Brain MRI	3229	26.7762	(26, 28)	0.0552122	0.0575249	0.00231264	0.0135798	0.98931	0.644927	(0.62, 0.67)	1.55056	0.000610689	0.000105648
25709	Weighted-mean ISOVF in tract cingulate gyrus part of cingulum (right)	25709 Weighted-mean ISOVF in tract c	135	Brain MRI	3229	26.7762	(26, 28)	0.0443334	0.0455851	0.00125166	0.011768	0.995772	0.666226	(0.65, 0.69)	1.50099	0.000486206	9.57868e-05
25710	Weighted-mean ISOVF in tract parahippocampal part of cingulum (left)	25710 Weighted-mean ISOVF in tract p	135	Brain MRI	3229	26.7762	(26, 28)	0.077629	0.0783233	0.00069425	0.0324036	0.996405	0.625863	(0.60, 0.65)	1.59779	0.000746867	0.000114594
25711	Weighted-mean ISOVF in tract parahippocampal part of cingulum (right)	25711 Weighted-mean ISOVF in tract p	135	Brain MRI	3229	26.7762	(26, 28)	0.0857152	0.0898707	0.00415556	0.0326295	0.991926	0.614766	(0.59, 0.64)	1.62663	0.000838997	0.00011984
25712	Weighted-mean ISOVF in tract corticospinal tract (left)	25712 Weighted-mean ISOVF in tract c	135	Brain MRI	3229	26.7762	(26, 28)	0.120587	0.120946	0.000359786	0.0141385	0.992435	0.532001	(0.51, 0.56)	1.8797	0.00198743	0.000159199
25713	Weighted-mean ISOVF in tract corticospinal tract (right)	25713 Weighted-mean ISOVF in tract c	135	Brain MRI	3229	26.7762	(26, 28)	0.119724	0.123122	0.00339755	0.0142622	0.968681	0.531712	(0.49, 0.57)	1.88072	0.00199346	0.000159335
25714	Weighted-mean ISOVF in tract forceps major	25714 Weighted-mean ISOVF in tract f	135	Brain MRI	3229	26.7762	(26, 28)	0.143306	0.14364	0.000334072	0.0166819	0.99879	0.794357	(0.78, 0.81)	1.25888	0.000105904	4.21674e-05
25715	Weighted-mean ISOVF in tract forceps minor	25715 Weighted-mean ISOVF in tract f	135	Brain MRI	3229	26.7762	(26, 28)	0.0937792	0.0881339	-0.0056453	0.0131378	0.928006	0.578495	(0.45, 0.67)	1.72862	0.00122412	0.000137096
25716	Weighted-mean ISOVF in tract inferior fronto-occipital fasciculus (left)	25716 Weighted-mean ISOVF in tract i	135	Brain MRI	3229	26.7762	(26, 28)	0.0584672	0.0575147	-0.000952533	0.00928323	0.993208	0.729986	(0.71, 0.75)	1.36989	0.000237974	6.75754e-05
25717	Weighted-mean ISOVF in tract inferior fronto-occipital fasciculus (right)	25717 Weighted-mean ISOVF in tract i	135	Brain MRI	3229	26.7762	(26, 28)	0.0668123	0.0658741	-0.00093826	0.00959576	0.994285	0.747923	(0.73, 0.76)	1.33704	0.000192139	6.01233e-05
25718	Weighted-mean ISOVF in tract inferior longitudinal fasciculus (left)	25718 Weighted-mean ISOVF in tract i	135	Brain MRI	3229	26.7762	(26, 28)	0.0628623	0.059714	-0.00314831	0.0104557	0.972169	0.676617	(0.62, 0.72)	1.47794	0.000434371	9.10402e-05
25719	Weighted-mean ISOVF in tract inferior longitudinal fasciculus (right)	25719 Weighted-mean ISOVF in tract i	135	Brain MRI	3229	26.7762	(26, 28)	0.0713005	0.0688746	-0.00242586	0.0101711	0.984484	0.729749	(0.69, 0.76)	1.37033	0.000238637	6.76756e-05
25720	Weighted-mean ISOVF in tract middle cerebellar peduncle	25720 Weighted-mean ISOVF in tract m	135	Brain MRI	3229	26.7762	(26, 28)	0.130144	0.125772	-0.00437227	0.0312884	0.992536	0.623269	(0.60, 0.65)	1.60444	0.000767489	0.000115818
25721	Weighted-mean ISOVF in tract medial lemniscus (left)	25721 Weighted-mean ISOVF in tract m	135	Brain MRI	3229	26.7762	(26, 28)	0.164141	0.147848	-0.0162934	0.0288675	0.817749	0.34984	(0.17, 0.48)	2.85845	0.0159243	0.000238527
25722	Weighted-mean ISOVF in tract medial lemniscus (right)	25722 Weighted-mean ISOVF in tract m	135	Brain MRI	3229	26.7762	(26, 28)	0.162338	0.15148	-0.0108579	0.0275027	0.907034	0.435978	(0.33, 0.52)	2.29369	0.00562291	0.000203151
25723	Weighted-mean ISOVF in tract posterior thalamic radiation (left)	25723 Weighted-mean ISOVF in tract p	135	Brain MRI	3229	26.7762	(26, 28)	0.0817507	0.0744281	-0.00732253	0.0174591	0.949546	0.686407	(0.57, 0.76)	1.45686	0.000390178	8.66143e-05
25724	Weighted-mean ISOVF in tract posterior thalamic radiation (right)	25724 Weighted-mean ISOVF in tract p	135	Brain MRI	3229	26.7762	(26, 28)	0.089652	0.0813432	-0.00830881	0.0176767	0.913087	0.608137	(0.46, 0.71)	1.64437	0.000899169	0.000122983
25725	Weighted-mean ISOVF in tract superior longitudinal fasciculus (left)	25725 Weighted-mean ISOVF in tract s	135	Brain MRI	3229	26.7762	(26, 28)	0.0771566	0.0762906	-0.000866011	0.00876142	0.994208	0.802838	(0.79, 0.82)	1.24558	9.41843e-05	3.91283e-05
25726	Weighted-mean ISOVF in tract superior longitudinal fasciculus (right)	25726 Weighted-mean ISOVF in tract s	135	Brain MRI	3229	26.7762	(26, 28)	0.0823503	0.0831423	0.000791987	0.00879034	0.997791	0.826427	(0.81, 0.84)	1.21003	6.67237e-05	3.11243e-05
25727	Weighted-mean ISOVF in tract superior thalamic radiation (left)	25727 Weighted-mean ISOVF in tract s	135	Brain MRI	3229	26.7762	(26, 28)	0.0810402	0.0829673	0.00192703	0.00967797	0.988413	0.69713	(0.67, 0.72)	1.43445	0.000346434	8.18229e-05
25728	Weighted-mean ISOVF in tract superior thalamic radiation (right)	25728 Weighted-mean ISOVF in tract s	135	Brain MRI	3229	26.7762	(26, 28)	0.0805586	0.0840303	0.00347171	0.0100169	0.963778	0.671313	(0.59, 0.73)	1.48962	0.000460163	9.34571e-05
25729	Weighted-mean ISOVF in tract uncinate fasciculus (left)	25729 Weighted-mean ISOVF in tract u	135	Brain MRI	3229	26.7762	(26, 28)	0.0334801	0.0340334	0.000553301	0.0137875	0.973415	0.530812	(0.51, 0.56)	1.88391	0.00201237	0.000159761
25730	Weighted-mean ISOVF in tract uncinate fasciculus (right)	25730 Weighted-mean ISOVF in tract u	135	Brain MRI	3229	26.7762	(26, 28)	0.0336227	0.033784	0.000161249	0.0117191	0.979112	0.538564	(0.51, 0.56)	1.85679	0.00185541	0.000156094
25731	Discrepancy between T1 brain image and standard-space brain template (linearly-aligned)	25731 Discrepancy between T1 brain i	110	Brain MRI	3292	26.809	(26, 28)	0.6586	0.658101	-0.000499422	0.0176002	0.998967	0.89515	(0.89, 0.90)	1.11713	1.868e-05	1.19939e-05
25732	Discrepancy between T1 brain image and standard-space brain template (nonlinearly-aligned)	25732 Discrepancy between T1 brain i	110	Brain MRI	3292	26.809	(26, 28)	0.492191	0.489656	-0.00253505	0.0136979	0.99662	0.900034	(0.89, 0.91)	1.11107	1.67005e-05	1.09589e-05
25733	Amount of warping applied to non-linearly align T1 brain image to standard-space	25733 Amount of warping applied to n	110	Brain MRI	3292	26.809	(26, 28)	0.0754003	0.0785118	0.00311149	0.00597521	0.977162	0.946452	(0.90, 0.97)	1.05658	4.11255e-06	3.29994e-06
25734	Inverted signal-to-noise ratio in T1	25734 Inverted signal-to-noise ratio	110	Brain MRI	3292	26.809	(26, 28)	0.0153381	0.0150814	-0.000256681	0.00146786	0.982745	0.471333	(0.44, 0.50)	2.12164	0.00372403	0.000183792
25735	Inverted contrast-to-noise ratio in T1	25735 Inverted contrast-to-noise rat	110	Brain MRI	3292	26.809	(26, 28)	0.0358237	0.0350352	-0.000788511	0.00339541	0.969018	0.438082	(0.39, 0.48)	2.28268	0.00538557	0.00019836
25736	Discrepancy between T2 FLAIR brain image and T1 brain image	25736 Discrepancy between T2 FLAIR b	112	Brain MRI	3254	26.809	(26, 28)	0.360366	0.349908	-0.0104585	0.0362042	0.98019	0.743653	(0.69, 0.78)	1.34471	0.00020076	6.13986e-05
25737	Discrepancy between dMRI brain image and T1 brain image	25737 Discrepancy between dMRI brain	107	Brain MRI	3247	26.809	(26, 28)	0.586319	0.571781	-0.0145382	0.0394686	0.979041	0.825238	(0.76, 0.87)	1.21177	6.75665e-05	3.13364e-05
25738	Discrepancy between SWI brain image and T1 brain image	25738 Discrepancy between SWI brain	109	Brain MRI	2660	26.7762	(26, 28)	0.407044	0.396816	-0.0102283	0.0396307	0.970468	0.619841	(0.57, 0.66)	1.61332	0.000965764	0.000142559
25739	Discrepancy between rfMRI brain image and T1 brain image	25739 Discrepancy between rfMRI brai	111	Brain MRI	3240	26.7926	(26, 28)	0.742393	0.728376	-0.0140166	0.030561	0.981438	0.893532	(0.83, 0.93)	1.11915	1.96789e-05	1.25441e-05
25740	Discrepancy between tfMRI brain image and T1 brain image	25740 Discrepancy between tfMRI brai	106	Brain MRI	2843	26.7762	(26, 28)	0.75927	0.75504	-0.00423049	0.0308475	0.997932	0.894819	(0.89, 0.90)	1.11754	2.17915e-05	1.39711e-05
25741	Mean rfMRI head motion, averaged across space and time points	25741 Mean rfMRI head motion, averag	111	Brain MRI	3240	26.7926	(26, 28)	0.115611	0.120837	0.00522608	0.041557	0.994692	0.693784	(0.67, 0.71)	1.44137	0.000358368	8.30284e-05
25742	Mean tfMRI head motion, averaged across space and time points	25742 Mean tfMRI head motion, averag	106	Brain MRI	2843	26.7762	(26, 28)	0.137147	0.144357	0.00720961	0.0481403	0.992164	0.66632	(0.64, 0.69)	1.50078	0.000551654	0.000108743
25743	Inverted temporal signal-to-noise ratio in pre-processed rfMRI	25743 Inverted temporal signal-to-no	111	Brain MRI	3240	26.7926	(26, 28)	0.0279775	0.0274249	-0.000552668	0.00868158	0.743601	0.175832	(0.14, 0.21)	5.68725	0.303239	0.000289852
25744	Inverted temporal signal-to-noise ratio in artefact-cleaned pre-processed rfMRI	25744 Inverted temporal signal-to-no	111	Brain MRI	3240	26.7926	(26, 28)	0.0205493	0.0200912	-0.000458137	0.00622835	0.509915	0.0808812	(0.05, 0.11)	12.3638	7.11808	0.000304617
25745	Inverted temporal signal-to-noise ratio in pre-processed tfMRI	25745 Inverted temporal signal-to-no	106	Brain MRI	2843	26.7762	(26, 28)	0.00818758	0.00815595	-3.16345e-05	0.00219692	0.994835	0.341915	(0.31, 0.37)	2.92471	0.0200709	0.000274307
25746	Number of dMRI outlier slices detected and corrected	25746 Number of dMRI outlier slices	107	Brain MRI	3229	26.7762	(26, 28)	50.1195	30.913	-19.2066	33.7959	0.80403	0.249469	(0.11, 0.37)	4.00851	0.0703157	0.000272345
25761	90th percentile of BOLD effect (in group-defined mask) for shapes activation	25761 90th percentile of BOLD effect	106	Brain MRI	2843	26.7762	(26, 28)	1.82134	1.71357	-0.107765	0.683478	0.983426	0.368706	(0.33, 0.40)	2.71218	0.0142097	0.000262607
25762	90th percentile of z-statistic (in group-defined mask) for shapes activation	25762 90th percentile of z-statistic	106	Brain MRI	2843	26.7762	(26, 28)	5.61155	5.50575	-0.105804	1.97964	0.997828	0.322307	(0.29, 0.35)	3.10263	0.0261744	0.000282458
25763	90th percentile of BOLD effect (in group-defined mask) for faces activation	25763 90th percentile of BOLD effect	106	Brain MRI	2843	26.7762	(26, 28)	2.15723	1.99948	-0.157749	0.743036	0.970144	0.350295	(0.31, 0.39)	2.85474	0.0179795	0.000270715
25764	90th percentile of z-statistic (in group-defined mask) for faces activation	25764 90th percentile of z-statistic	106	Brain MRI	2843	26.7762	(26, 28)	6.23378	6.04683	-0.186953	2.04878	0.993941	0.3168	(0.28, 0.35)	3.15656	0.0282628	0.000284681
25765	90th percentile of BOLD effect (in group-defined mask) for faces-shapes contrast	25765 90th percentile of BOLD effect	106	Brain MRI	2843	26.7762	(26, 28)	1.5006	1.39028	-0.110326	0.565923	0.971751	0.377595	(0.34, 0.42)	2.64834	0.0127205	0.00025859
25766	90th percentile of z-statistic (in group-defined mask) for faces-shapes contrast	25766 90th percentile of z-statistic	106	Brain MRI	2843	26.7762	(26, 28)	6.23742	6.01715	-0.220279	2.03767	0.992608	0.413159	(0.38, 0.44)	2.42037	0.00830185	0.000241905
25767	90th percentile of BOLD effect (in group-defined amygdala activation mask) for faces-shapes contrast	25767 90th percentile of BOLD effect	106	Brain MRI	2843	26.7762	(26, 28)	0.395195	0.422356	0.0271614	0.21545	0.986369	0.216029	(0.18, 0.25)	4.62901	0.146778	0.000319677
25768	90th percentile of z-statistic (in group-defined amygdala activation mask) for faces-shapes contrast	25768 90th percentile of z-statistic	106	Brain MRI	2843	26.7762	(26, 28)	3.00489	3.1378	0.13291	1.21095	0.991669	0.309915	(0.28, 0.34)	3.22669	0.0311562	0.000287418
25781	Total volume of white matter hyperintensities (from T1 and T2_FLAIR images)	25781 Total volume of white matter h	112	Brain MRI	3254	26.809	(26, 28)	4777.95	5400.81	622.862	3959.94	0.988303	0.802615	(0.79, 0.82)	1.24593	9.37539e-05	3.89061e-05
25782	Volume of grey matter in Frontal Pole (left)	25782 Volume of grey matter in Front	1101	Brain MRI	3292	26.809	(26, 28)	23358.8	23086.3	-272.469	702.794	0.994809	0.961762	(0.94, 0.97)	1.03976	1.99779e-06	1.70931e-06
25783	Volume of grey matter in Frontal Pole (right)	25783 Volume of grey matter in Front	1101	Brain MRI	3292	26.809	(26, 28)	26444.4	26180.1	-264.346	780.018	0.996209	0.963936	(0.95, 0.97)	1.03741	1.76506e-06	1.52388e-06
25784	Volume of grey matter in Insular Cortex (left)	25784 Volume of grey matter in Insul	1101	Brain MRI	3292	26.809	(26, 28)	6348.96	6298.12	-50.8309	190.256	0.997168	0.95823	(0.95, 0.97)	1.04359	2.41061e-06	2.03238e-06
25785	Volume of grey matter in Insular Cortex (right)	25785 Volume of grey matter in Insul	1101	Brain MRI	3292	26.809	(26, 28)	6327.53	6274.71	-52.8174	185.589	0.996797	0.959089	(0.95, 0.97)	1.04266	2.30614e-06	1.95129e-06
25786	Volume of grey matter in Superior Frontal Gyrus (left)	25786 Volume of grey matter in Super	1101	Brain MRI	3292	26.809	(26, 28)	11163.7	11040.1	-123.602	456.915	0.997464	0.964956	(0.96, 0.97)	1.03632	1.66125e-06	1.44034e-06
25787	Volume of grey matter in Superior Frontal Gyrus (right)	25787 Volume of grey matter in Super	1101	Brain MRI	3292	26.809	(26, 28)	9729.68	9630.08	-99.602	414.87	0.998055	0.966579	(0.96, 0.97)	1.03458	1.50329e-06	1.31218e-06
25788	Volume of grey matter in Middle Frontal Gyrus (left)	25788 Volume of grey matter in Middl	1101	Brain MRI	3292	26.809	(26, 28)	10162.1	10051.2	-110.856	437.374	0.997952	0.967804	(0.96, 0.97)	1.03327	1.38981e-06	1.21929e-06
25789	Volume of grey matter in Middle Frontal Gyrus (right)	25789 Volume of grey matter in Middl	1101	Brain MRI	3292	26.809	(26, 28)	9664.99	9570.31	-94.6802	422.01	0.998309	0.968477	(0.96, 0.97)	1.03255	1.32953e-06	1.16965e-06
25790	Volume of grey matter in Inferior Frontal Gyrus, pars triangularis (left)	25790 Volume of grey matter in Infer	1101	Brain MRI	3292	26.809	(26, 28)	2469	2434.83	-34.1715	131.09	0.998254	0.973315	(0.97, 0.98)	1.02742	9.3856e-07	8.42317e-07
25791	Volume of grey matter in Inferior Frontal Gyrus, pars triangularis (right)	25791 Volume of grey matter in Infer	1101	Brain MRI	3292	26.809	(26, 28)	2286.38	2254.77	-31.6101	112.564	0.998017	0.97321	(0.97, 0.98)	1.02753	9.46279e-07	8.48877e-07
25792	Volume of grey matter in Inferior Frontal Gyrus, pars opercularis (left)	25792 Volume of grey matter in Infer	1101	Brain MRI	3292	26.809	(26, 28)	2682.53	2638.08	-44.4464	119.31	0.996666	0.973001	(0.96, 0.98)	1.02775	9.61661e-07	8.61938e-07
25793	Volume of grey matter in Inferior Frontal Gyrus, pars opercularis (right)	25793 Volume of grey matter in Infer	1101	Brain MRI	3292	26.809	(26, 28)	2503.68	2458.71	-44.9729	114.964	0.996272	0.972877	(0.96, 0.98)	1.02788	9.70891e-07	8.69767e-07
25794	Volume of grey matter in Precentral Gyrus (left)	25794 Volume of grey matter in Prece	1101	Brain MRI	3292	26.809	(26, 28)	13904.8	13579.5	-325.31	581.779	0.982037	0.926308	(0.85, 0.96)	1.07955	8.31395e-06	6.1211e-06
25795	Volume of grey matter in Precentral Gyrus (right)	25795 Volume of grey matter in Prece	1101	Brain MRI	3292	26.809	(26, 28)	13598.6	13336.1	-262.457	602.028	0.987444	0.925227	(0.88, 0.95)	1.08082	8.59008e-06	6.29493e-06
25796	Volume of grey matter in Temporal Pole (left)	25796 Volume of grey matter in Tempo	1101	Brain MRI	3292	26.809	(26, 28)	9502.23	9319.54	-182.688	358.852	0.989634	0.950026	(0.91, 0.97)	1.0526	3.54136e-06	2.88477e-06
25797	Volume of grey matter in Temporal Pole (right)	25797 Volume of grey matter in Tempo	1101	Brain MRI	3292	26.809	(26, 28)	9440.13	9237.47	-202.661	352.106	0.986387	0.945433	(0.88, 0.97)	1.05772	4.28459e-06	3.4232e-06
25798	Volume of grey matter in Superior Temporal Gyrus, anterior division (left)	25798 Volume of grey matter in Super	1101	Brain MRI	3292	26.809	(26, 28)	1477.45	1454.11	-23.3427	54.1456	0.996945	0.981212	(0.97, 0.99)	1.01915	4.54074e-07	4.20898e-07
25799	Volume of grey matter in Superior Temporal Gyrus, anterior division (right)	25799 Volume of grey matter in Super	1101	Brain MRI	3292	26.809	(26, 28)	1475.79	1449.15	-26.6416	57.5276	0.995799	0.977568	(0.96, 0.99)	1.02295	6.54562e-07	5.97776e-07
25800	Volume of grey matter in Superior Temporal Gyrus, posterior division (left)	25800 Volume of grey matter in Super	1101	Brain MRI	3292	26.809	(26, 28)	2588.85	2542.07	-46.7813	86.7801	0.995385	0.980309	(0.96, 0.99)	1.02009	5.00134e-07	4.6189e-07
25801	Volume of grey matter in Superior Temporal Gyrus, posterior division (right)	25801 Volume of grey matter in Super	1101	Brain MRI	3292	26.809	(26, 28)	3137.95	3091.39	-46.5656	105.43	0.996202	0.977516	(0.96, 0.98)	1.023	6.5773e-07	6.00541e-07
25802	Volume of grey matter in Middle Temporal Gyrus, anterior division (left)	25802 Volume of grey matter in Middl	1101	Brain MRI	3292	26.809	(26, 28)	1841.69	1805.24	-36.4488	78.1943	0.995625	0.976581	(0.96, 0.98)	1.02398	7.15593e-07	6.50878e-07
25803	Volume of grey matter in Middle Temporal Gyrus, anterior division (right)	25803 Volume of grey matter in Middl	1101	Brain MRI	3292	26.809	(26, 28)	1623.81	1582.49	-41.3189	68.4081	0.990658	0.967521	(0.92, 0.98)	1.03357	1.4156e-06	1.24046e-06
25804	Volume of grey matter in Middle Temporal Gyrus, posterior division (left)	25804 Volume of grey matter in Middl	1101	Brain MRI	3292	26.809	(26, 28)	5351.51	5260.66	-90.85	163.169	0.994611	0.977632	(0.95, 0.99)	1.02288	6.50709e-07	5.94413e-07
25805	Volume of grey matter in Middle Temporal Gyrus, posterior division (right)	25805 Volume of grey matter in Middl	1101	Brain MRI	3292	26.809	(26, 28)	5551.31	5419.12	-132.192	167.534	0.987999	0.969536	(0.88, 0.99)	1.03142	1.23763e-06	1.09357e-06
25806	Volume of grey matter in Middle Temporal Gyrus, temporooccipital part (left)	25806 Volume of grey matter in Middl	1101	Brain MRI	3292	26.809	(26, 28)	3491.68	3433.06	-58.6257	138.483	0.996773	0.980303	(0.97, 0.99)	1.02009	5.0044e-07	4.62161e-07
25807	Volume of grey matter in Middle Temporal Gyrus, temporooccipital part (right)	25807 Volume of grey matter in Middl	1101	Brain MRI	3292	26.809	(26, 28)	4736.91	4683.08	-53.834	172.581	0.998159	0.981378	(0.98, 0.99)	1.01898	4.45848e-07	4.13553e-07
25808	Volume of grey matter in Inferior Temporal Gyrus, anterior division (left)	25808 Volume of grey matter in Infer	1101	Brain MRI	3292	26.809	(26, 28)	1440.82	1412.33	-28.4911	85.0163	0.995636	0.95881	(0.94, 0.97)	1.04296	2.33984e-06	1.9775e-06
25809	Volume of grey matter in Inferior Temporal Gyrus, anterior division (right)	25809 Volume of grey matter in Infer	1101	Brain MRI	3292	26.809	(26, 28)	1507.44	1475.98	-31.4592	80.7981	0.993798	0.953813	(0.93, 0.97)	1.04842	2.98884e-06	2.47374e-06
25810	Volume of grey matter in Inferior Temporal Gyrus, posterior division (left)	25810 Volume of grey matter in Infer	1101	Brain MRI	3292	26.809	(26, 28)	4160.37	4091.54	-68.8251	150.914	0.99602	0.97735	(0.96, 0.99)	1.02318	6.67823e-07	6.09342e-07
25811	Volume of grey matter in Inferior Temporal Gyrus, posterior division (right)	25811 Volume of grey matter in Infer	1101	Brain MRI	3292	26.809	(26, 28)	4211.68	4127.43	-84.2438	143.479	0.993755	0.976203	(0.94, 0.99)	1.02438	7.39743e-07	6.71802e-07
25812	Volume of grey matter in Inferior Temporal Gyrus, temporooccipital part (left)	25812 Volume of grey matter in Infer	1101	Brain MRI	3292	26.809	(26, 28)	3007.46	2940.8	-66.6584	158.378	0.993474	0.957658	(0.93, 0.97)	1.04421	2.48144e-06	2.08712e-06
25813	Volume of grey matter in Inferior Temporal Gyrus, temporooccipital part (right)	25813 Volume of grey matter in Infer	1101	Brain MRI	3292	26.809	(26, 28)	3864.4	3784.71	-79.6865	155.023	0.994086	0.973513	(0.95, 0.98)	1.02721	9.24134e-07	8.30044e-07
25814	Volume of grey matter in Postcentral Gyrus (left)	25814 Volume of grey matter in Postc	1101	Brain MRI	3292	26.809	(26, 28)	11244.2	10967.5	-276.673	513.113	0.982052	0.922499	(0.85, 0.95)	1.08401	9.31165e-06	6.74357e-06
25815	Volume of grey matter in Postcentral Gyrus (right)	25815 Volume of grey matter in Postc	1101	Brain MRI	3292	26.809	(26, 28)	10492	10283.6	-208.386	502.92	0.989419	0.92889	(0.89, 0.95)	1.07655	7.67631e-06	5.71493e-06
25816	Volume of grey matter in Superior Parietal Lobule (left)	25816 Volume of grey matter in Super	1101	Brain MRI	3292	26.809	(26, 28)	5165.88	5089.9	-75.9811	285.617	0.996774	0.952553	(0.94, 0.96)	1.04981	3.16677e-06	2.60718e-06
25817	Volume of grey matter in Superior Parietal Lobule (right)	25817 Volume of grey matter in Super	1101	Brain MRI	3292	26.809	(26, 28)	4676.04	4619.71	-56.3328	303.286	0.998095	0.943088	(0.94, 0.95)	1.06035	4.69595e-06	3.71477e-06
25818	Volume of grey matter in Supramarginal Gyrus, anterior division (left)	25818 Volume of grey matter in Supra	1101	Brain MRI	3292	26.809	(26, 28)	3218.3	3174.43	-43.8637	169.649	0.99765	0.963389	(0.96, 0.97)	1.038	1.82206e-06	1.56953e-06
25819	Volume of grey matter in Supramarginal Gyrus, anterior division (right)	25819 Volume of grey matter in Supra	1101	Brain MRI	3292	26.809	(26, 28)	3150.43	3114.62	-35.8126	169.596	0.998221	0.959644	(0.95, 0.96)	1.04205	2.24016e-06	1.89985e-06
25820	Volume of grey matter in Supramarginal Gyrus, posterior division (left)	25820 Volume of grey matter in Supra	1101	Brain MRI	3292	26.809	(26, 28)	4651.97	4587.74	-64.2248	212.645	0.99704	0.966099	(0.96, 0.97)	1.03509	1.54913e-06	1.34951e-06
25821	Volume of grey matter in Supramarginal Gyrus, posterior division (right)	25821 Volume of grey matter in Supra	1101	Brain MRI	3292	26.809	(26, 28)	5491.87	5411.97	-79.9018	275.044	0.997026	0.963492	(0.95, 0.97)	1.03789	1.81129e-06	1.56092e-06
25822	Volume of grey matter in Angular Gyrus (left)	25822 Volume of grey matter in Angul	1101	Brain MRI	3292	26.809	(26, 28)	4079.3	4030.58	-48.721	200.855	0.997952	0.964689	(0.96, 0.97)	1.0366	1.68806e-06	1.46197e-06
25823	Volume of grey matter in Angular Gyrus (right)	25823 Volume of grey matter in Angul	1101	Brain MRI	3292	26.809	(26, 28)	5560.15	5489.21	-70.9425	295.919	0.997786	0.962455	(0.96, 0.97)	1.03901	1.92184e-06	1.64907e-06
25824	Volume of grey matter in Lateral Occipital Cortex, superior division (left)	25824 Volume of grey matter in Later	1101	Brain MRI	3292	26.809	(26, 28)	16546	16345.8	-200.246	618.637	0.996124	0.960267	(0.95, 0.97)	1.04138	2.16719e-06	1.84274e-06
25825	Volume of grey matter in Lateral Occipital Cortex, superior division (right)	25825 Volume of grey matter in Later	1101	Brain MRI	3292	26.809	(26, 28)	15786.2	15595.9	-190.3	696.009	0.996505	0.949786	(0.94, 0.96)	1.05287	3.57809e-06	2.91176e-06
25826	Volume of grey matter in Lateral Occipital Cortex, inferior division (left)	25826 Volume of grey matter in Later	1101	Brain MRI	3292	26.809	(26, 28)	7243.4	7110.63	-132.765	254.549	0.993332	0.969201	(0.94, 0.98)	1.03178	1.2663e-06	1.11736e-06
25827	Volume of grey matter in Lateral Occipital Cortex, inferior division (right)	25827 Volume of grey matter in Later	1101	Brain MRI	3292	26.809	(26, 28)	7781.64	7669.05	-112.587	301.701	0.996194	0.970523	(0.96, 0.98)	1.03037	1.15521e-06	1.0249e-06
25828	Volume of grey matter in Intracalcarine Cortex (left)	25828 Volume of grey matter in Intra	1101	Brain MRI	3292	26.809	(26, 28)	2642.51	2596.02	-46.4912	132.887	0.996971	0.974054	(0.96, 0.98)	1.02664	8.85286e-07	7.9692e-07
25829	Volume of grey matter in Intracalcarine Cortex (right)	25829 Volume of grey matter in Intra	1101	Brain MRI	3292	26.809	(26, 28)	2756.57	2709.12	-47.4546	138.473	0.996638	0.969386	(0.96, 0.98)	1.03158	1.25042e-06	1.10419e-06
25830	Volume of grey matter in Frontal Medial Cortex (left)	25830 Volume of grey matter in Front	1101	Brain MRI	3292	26.809	(26, 28)	1907.07	1865.5	-41.5725	101.663	0.991178	0.939443	(0.91, 0.96)	1.06446	5.37956e-06	4.19013e-06
25831	Volume of grey matter in Frontal Medial Cortex (right)	25831 Volume of grey matter in Front	1101	Brain MRI	3292	26.809	(26, 28)	1910.18	1875.14	-35.0421	102.249	0.993842	0.944093	(0.92, 0.96)	1.05922	4.51701e-06	3.58848e-06
25832	Volume of grey matter in Juxtapositional Lobule Cortex (formerly Supplementary Motor Cortex) (left)	25832 Volume of grey matter in Juxta	1101	Brain MRI	3292	26.809	(26, 28)	2895.14	2852.02	-43.1186	153.641	0.997096	0.960825	(0.95, 0.97)	1.04077	2.1031e-06	1.79241e-06
25833	Volume of grey matter in Juxtapositional Lobule Cortex (formerly Supplementary Motor Cortex) (right)	25833 Volume of grey matter in Juxta	1101	Brain MRI	3292	26.809	(26, 28)	2801.19	2749.63	-51.5575	153.247	0.995855	0.960205	(0.95, 0.97)	1.04144	2.17441e-06	1.84841e-06
25834	Volume of grey matter in Subcallosal Cortex (left)	25834 Volume of grey matter in Subca	1101	Brain MRI	3292	26.809	(26, 28)	2973.69	2931.77	-41.9264	131.881	0.994975	0.94664	(0.93, 0.96)	1.05637	4.08135e-06	3.2775e-06
25835	Volume of grey matter in Subcallosal Cortex (right)	25835 Volume of grey matter in Subca	1101	Brain MRI	3292	26.809	(26, 28)	2749.89	2723.19	-26.6992	117.669	0.997403	0.949694	(0.94, 0.96)	1.05297	3.59231e-06	2.92219e-06
25836	Volume of grey matter in Paracingulate Gyrus (left)	25836 Volume of grey matter in Parac	1101	Brain MRI	3292	26.809	(26, 28)	5794.46	5695.37	-99.0946	215.55	0.993502	0.962787	(0.94, 0.98)	1.03865	1.88611e-06	1.62064e-06
25837	Volume of grey matter in Paracingulate Gyrus (right)	25837 Volume of grey matter in Parac	1101	Brain MRI	3292	26.809	(26, 28)	5750.9	5644.77	-106.121	229.459	0.992576	0.957891	(0.93, 0.97)	1.04396	2.45249e-06	2.06477e-06
25838	Volume of grey matter in Cingulate Gyrus, anterior division (left)	25838 Volume of grey matter in Cingu	1101	Brain MRI	3292	26.809	(26, 28)	5131.13	5136.11	4.98135	264.671	0.999858	0.96781	(0.97, 0.97)	1.03326	1.38928e-06	1.21885e-06
25839	Volume of grey matter in Cingulate Gyrus, anterior division (right)	25839 Volume of grey matter in Cingu	1101	Brain MRI	3292	26.809	(26, 28)	5660.41	5665.05	4.63508	282.473	0.999975	0.97142	(0.97, 0.97)	1.02942	1.08294e-06	9.64348e-07
25840	Volume of grey matter in Cingulate Gyrus, posterior division (left)	25840 Volume of grey matter in Cingu	1101	Brain MRI	3292	26.809	(26, 28)	5211.1	5159.9	-51.1941	169.515	0.9977	0.973011	(0.97, 0.98)	1.02774	9.60984e-07	8.61363e-07
25841	Volume of grey matter in Cingulate Gyrus, posterior division (right)	25841 Volume of grey matter in Cingu	1101	Brain MRI	3292	26.809	(26, 28)	5451.39	5398.51	-52.8879	178.392	0.997587	0.971573	(0.96, 0.98)	1.02926	1.07087e-06	9.54194e-07
25842	Volume of grey matter in Precuneous Cortex (left)	25842 Volume of grey matter in Precu	1101	Brain MRI	3292	26.809	(26, 28)	10165.2	9995.44	-169.761	346.487	0.992634	0.962171	(0.93, 0.98)	1.03932	1.95278e-06	1.67364e-06
25843	Volume of grey matter in Precuneous Cortex (right)	25843 Volume of grey matter in Precu	1101	Brain MRI	3292	26.809	(26, 28)	10641.8	10452.9	-188.864	356.386	0.992226	0.965148	(0.93, 0.98)	1.03611	1.64213e-06	1.4249e-06
25844	Volume of grey matter in Cuneal Cortex (left)	25844 Volume of grey matter in Cunea	1101	Brain MRI	3292	26.809	(26, 28)	1954.78	1905.88	-48.902	110.18	0.992391	0.954417	(0.93, 0.97)	1.04776	2.90549e-06	2.41087e-06
25845	Volume of grey matter in Cuneal Cortex (right)	25845 Volume of grey matter in Cunea	1101	Brain MRI	3292	26.809	(26, 28)	2328.15	2276.14	-52.0097	119.084	0.993854	0.962188	(0.94, 0.97)	1.0393	1.9509e-06	1.67215e-06
25846	Volume of grey matter in Frontal Orbital Cortex (left)	25846 Volume of grey matter in Front	1101	Brain MRI	3292	26.809	(26, 28)	6669.37	6567.8	-101.573	239.962	0.992872	0.953665	(0.93, 0.97)	1.04859	3.00937e-06	2.48919e-06
25847	Volume of grey matter in Frontal Orbital Cortex (right)	25847 Volume of grey matter in Front	1101	Brain MRI	3292	26.809	(26, 28)	6079.43	5977.91	-101.522	217.386	0.991296	0.951662	(0.92, 0.97)	1.05079	3.29604e-06	2.70348e-06
25848	Volume of grey matter in Parahippocampal Gyrus, anterior division (left)	25848 Volume of grey matter in Parah	1101	Brain MRI	3292	26.809	(26, 28)	2958.78	2907.48	-51.3006	160.329	0.993087	0.926189	(0.90, 0.94)	1.07969	8.34425e-06	6.14024e-06
25849	Volume of grey matter in Parahippocampal Gyrus, anterior division (right)	25849 Volume of grey matter in Parah	1101	Brain MRI	3292	26.809	(26, 28)	3023.69	2978.86	-44.835	149.294	0.995396	0.944519	(0.93, 0.96)	1.05874	4.44229e-06	3.53549e-06
25850	Volume of grey matter in Parahippocampal Gyrus, posterior division (left)	25850 Volume of grey matter in Parah	1101	Brain MRI	3292	26.809	(26, 28)	1714.56	1687.79	-26.7752	58.734	0.992348	0.955941	(0.93, 0.97)	1.04609	2.7014e-06	2.25587e-06
25851	Volume of grey matter in Parahippocampal Gyrus, posterior division (right)	25851 Volume of grey matter in Parah	1101	Brain MRI	3292	26.809	(26, 28)	1390.27	1367.02	-23.2554	48.9992	0.99133	0.953005	(0.92, 0.97)	1.04931	3.10214e-06	2.55884e-06
25852	Volume of grey matter in Lingual Gyrus (left)	25852 Volume of grey matter in Lingu	1101	Brain MRI	3292	26.809	(26, 28)	6610.71	6552.22	-58.488	243.392	0.997866	0.961288	(0.95, 0.97)	1.04027	2.05064e-06	1.75107e-06
25853	Volume of grey matter in Lingual Gyrus (right)	25853 Volume of grey matter in Lingu	1101	Brain MRI	3292	26.809	(26, 28)	7055.59	6994.64	-60.9543	247.107	0.997867	0.96371	(0.96, 0.97)	1.03766	1.78851e-06	1.54268e-06
25854	Volume of grey matter in Temporal Fusiform Cortex, anterior division (left)	25854 Volume of grey matter in Tempo	1101	Brain MRI	3292	26.809	(26, 28)	1523.94	1503.3	-20.6407	99.7617	0.99662	0.917748	(0.91, 0.93)	1.08962	1.06543e-05	7.5582e-06
25855	Volume of grey matter in Temporal Fusiform Cortex, anterior division (right)	25855 Volume of grey matter in Tempo	1101	Brain MRI	3292	26.809	(26, 28)	1380.23	1361.22	-19.012	83.3893	0.996537	0.93263	(0.92, 0.94)	1.07224	6.80672e-06	5.14961e-06
25856	Volume of grey matter in Temporal Fusiform Cortex, posterior division (left)	25856 Volume of grey matter in Tempo	1101	Brain MRI	3292	26.809	(26, 28)	3991.48	3923.88	-67.6028	136.93	0.993095	0.965332	(0.94, 0.98)	1.03591	1.62389e-06	1.41014e-06
25857	Volume of grey matter in Temporal Fusiform Cortex, posterior division (right)	25857 Volume of grey matter in Tempo	1101	Brain MRI	3292	26.809	(26, 28)	3273.78	3226.86	-46.9159	112.103	0.995169	0.967974	(0.95, 0.98)	1.03309	1.37448e-06	1.20668e-06
25858	Volume of grey matter in Temporal Occipital Fusiform Cortex (left)	25858 Volume of grey matter in Tempo	1101	Brain MRI	3292	26.809	(26, 28)	2640.92	2608.14	-32.7861	98.7521	0.997455	0.975018	(0.97, 0.98)	1.02562	8.18266e-07	7.39511e-07
25859	Volume of grey matter in Temporal Occipital Fusiform Cortex (right)	25859 Volume of grey matter in Tempo	1101	Brain MRI	3292	26.809	(26, 28)	3378.76	3328.47	-50.2918	135.133	0.996254	0.970989	(0.96, 0.98)	1.02988	1.11731e-06	9.93184e-07
25860	Volume of grey matter in Occipital Fusiform Gyrus (left)	25860 Volume of grey matter in Occip	1101	Brain MRI	3292	26.809	(26, 28)	3955.39	3890.96	-64.4356	137.131	0.994392	0.969553	(0.95, 0.98)	1.0314	1.23614e-06	1.09233e-06
25861	Volume of grey matter in Occipital Fusiform Gyrus (right)	25861 Volume of grey matter in Occip	1101	Brain MRI	3292	26.809	(26, 28)	3783.26	3725.66	-57.6048	143.966	0.995249	0.967197	(0.95, 0.98)	1.03392	1.44549e-06	1.26495e-06
25862	Volume of grey matter in Frontal Operculum Cortex (left)	25862 Volume of grey matter in Front	1101	Brain MRI	3292	26.809	(26, 28)	1528.26	1504.4	-23.8546	61.9654	0.995656	0.967316	(0.95, 0.98)	1.03379	1.43444e-06	1.2559e-06
25863	Volume of grey matter in Frontal Operculum Cortex (right)	25863 Volume of grey matter in Front	1101	Brain MRI	3292	26.809	(26, 28)	1353.35	1330.26	-23.0868	56.1275	0.995402	0.969265	(0.95, 0.98)	1.03171	1.26084e-06	1.11283e-06
25864	Volume of grey matter in Central Opercular Cortex (left)	25864 Volume of grey matter in Centr	1101	Brain MRI	3292	26.809	(26, 28)	3812.77	3751.25	-61.5157	147.119	0.99454	0.963831	(0.94, 0.97)	1.03753	1.77592e-06	1.53259e-06
25865	Volume of grey matter in Central Opercular Cortex (right)	25865 Volume of grey matter in Centr	1101	Brain MRI	3292	26.809	(26, 28)	3789.9	3718.84	-71.0571	141.833	0.993188	0.966875	(0.94, 0.98)	1.03426	1.4754e-06	1.28942e-06
25866	Volume of grey matter in Parietal Operculum Cortex (left)	25866 Volume of grey matter in Parie	1101	Brain MRI	3292	26.809	(26, 28)	2072.33	2041.7	-30.636	87.687	0.997628	0.97917	(0.97, 0.98)	1.02127	5.61636e-07	5.16283e-07
25867	Volume of grey matter in Parietal Operculum Cortex (right)	25867 Volume of grey matter in Parie	1101	Brain MRI	3292	26.809	(26, 28)	2061.94	2034.32	-27.6149	89.9757	0.997851	0.976341	(0.97, 0.98)	1.02423	7.30882e-07	6.64131e-07
25868	Volume of grey matter in Planum Polare (left)	25868 Volume of grey matter in Planu	1101	Brain MRI	3292	26.809	(26, 28)	1403.19	1386.59	-16.5987	66.068	0.997011	0.952269	(0.94, 0.96)	1.05012	3.20758e-06	2.63765e-06
25869	Volume of grey matter in Planum Polare (right)	25869 Volume of grey matter in Planu	1101	Brain MRI	3292	26.809	(26, 28)	1481.6	1458.73	-22.8635	73.4707	0.994785	0.944413	(0.93, 0.96)	1.05886	4.46075e-06	3.5486e-06
25870	Volume of grey matter in Heschl's Gyrus (includes H1 and H2) (left)	25870 Volume of grey matter in Hesch	1101	Brain MRI	3292	26.809	(26, 28)	1210.03	1180.53	-29.5061	55.1074	0.994003	0.973944	(0.95, 0.98)	1.02675	8.93059e-07	8.03556e-07
25871	Volume of grey matter in Heschl's Gyrus (includes H1 and H2) (right)	25871 Volume of grey matter in Hesch	1101	Brain MRI	3292	26.809	(26, 28)	1043.94	1028.25	-15.6894	55.8729	0.997046	0.962917	(0.95, 0.97)	1.03851	1.87213e-06	1.6095e-06
25872	Volume of grey matter in Planum Temporale (left)	25872 Volume of grey matter in Planu	1101	Brain MRI	3292	26.809	(26, 28)	2059.94	2034.56	-25.3796	80.5876	0.998532	0.984514	(0.98, 0.99)	1.01573	3.05385e-07	2.86903e-07
25873	Volume of grey matter in Planum Temporale (right)	25873 Volume of grey matter in Planu	1101	Brain MRI	3292	26.809	(26, 28)	1616.74	1606.74	-9.99803	74.1356	0.999473	0.971917	(0.97, 0.97)	1.02889	1.04399e-06	9.31561e-07
25874	Volume of grey matter in Supracalcarine Cortex (left)	25874 Volume of grey matter in Supra	1101	Brain MRI	3292	26.809	(26, 28)	506.495	498.197	-8.29847	30.8643	0.997532	0.963499	(0.96, 0.97)	1.03788	1.81051e-06	1.5603e-06
25875	Volume of grey matter in Supracalcarine Cortex (right)	25875 Volume of grey matter in Supra	1101	Brain MRI	3292	26.809	(26, 28)	720.529	706.741	-13.7883	37.0969	0.996249	0.969698	(0.96, 0.98)	1.03125	1.22387e-06	1.08214e-06
25876	Volume of grey matter in Occipital Pole (left)	25876 Volume of grey matter in Occip	1101	Brain MRI	3292	26.809	(26, 28)	8641.94	8509.33	-132.602	393.402	0.995533	0.95685	(0.94, 0.97)	1.0451	2.58371e-06	2.1658e-06
25877	Volume of grey matter in Occipital Pole (right)	25877 Volume of grey matter in Occip	1101	Brain MRI	3292	26.809	(26, 28)	8283.05	8196.9	-86.147	374.251	0.998028	0.961674	(0.96, 0.97)	1.03985	2.0076e-06	1.71707e-06
25878	Volume of grey matter in Thalamus (left)	25878 Volume of grey matter in Thala	1101	Brain MRI	3292	26.809	(26, 28)	2707.63	2698.15	-9.47596	168.428	0.997217	0.82856	(0.82, 0.84)	1.20691	6.33412e-05	2.98526e-05
25879	Volume of grey matter in Thalamus (right)	25879 Volume of grey matter in Thala	1101	Brain MRI	3292	26.809	(26, 28)	2844.65	2837.36	-7.28984	172.069	0.998092	0.83479	(0.82, 0.84)	1.19791	5.74744e-05	2.79116e-05
25880	Volume of grey matter in Caudate (left)	25880 Volume of grey matter in Cauda	1101	Brain MRI	3292	26.809	(26, 28)	3012.57	3037.3	24.722	196.98	0.994255	0.960226	(0.96, 0.96)	1.04142	2.172e-06	1.84652e-06
25881	Volume of grey matter in Caudate (right)	25881 Volume of grey matter in Cauda	1101	Brain MRI	3292	26.809	(26, 28)	3232.97	3270.96	37.9926	212.572	0.992124	0.959634	(0.96, 0.96)	1.04206	2.24132e-06	1.90075e-06
25882	Volume of grey matter in Putamen (left)	25882 Volume of grey matter in Putam	1101	Brain MRI	3292	26.809	(26, 28)	1750.21	1758.59	8.38401	198.034	0.999157	0.885173	(0.88, 0.89)	1.12972	2.31855e-05	1.42341e-05
25883	Volume of grey matter in Putamen (right)	25883 Volume of grey matter in Putam	1101	Brain MRI	3292	26.809	(26, 28)	2163.94	2184.69	20.7528	208.098	0.998482	0.892678	(0.89, 0.90)	1.12023	1.97376e-05	1.25335e-05
25884	Volume of grey matter in Pallidum (left)	25884 Volume of grey matter in Palli	1101	Brain MRI	3292	26.809	(26, 28)	38.5047	40.938	2.4333	12.9264	0.991069	0.930779	(0.92, 0.94)	1.07437	7.2292e-06	5.42597e-06
25885	Volume of grey matter in Pallidum (right)	25885 Volume of grey matter in Palli	1101	Brain MRI	3292	26.809	(26, 28)	56.9391	60.9623	4.02323	18.4579	0.983182	0.902673	(0.89, 0.91)	1.10782	1.56898e-05	1.04169e-05
25886	Volume of grey matter in Hippocampus (left)	25886 Volume of grey matter in Hippo	1101	Brain MRI	3292	26.809	(26, 28)	4231.95	4179.62	-52.3285	139.004	0.992277	0.937816	(0.91, 0.95)	1.06631	5.70233e-06	4.41086e-06
25887	Volume of grey matter in Hippocampus (right)	25887 Volume of grey matter in Hippo	1101	Brain MRI	3292	26.809	(26, 28)	4400.01	4348.42	-51.5934	134.64	0.992941	0.944913	(0.92, 0.96)	1.0583	4.37397e-06	3.48692e-06
25888	Volume of grey matter in Amygdala (left)	25888 Volume of grey matter in Amygd	1101	Brain MRI	3292	26.809	(26, 28)	1845.04	1818.76	-26.282	130.647	0.994156	0.852468	(0.83, 0.87)	1.17307	4.29641e-05	2.26891e-05
25889	Volume of grey matter in Amygdala (right)	25889 Volume of grey matter in Amygd	1101	Brain MRI	3292	26.809	(26, 28)	2124.82	2090.85	-33.9661	133.65	0.992219	0.872022	(0.85, 0.89)	1.14676	3.01526e-05	1.74355e-05
25890	Volume of grey matter in Ventral Striatum (left)	25890 Volume of grey matter in Ventr	1101	Brain MRI	3292	26.809	(26, 28)	565.121	549.003	-16.1183	55.946	0.990241	0.874737	(0.85, 0.90)	1.1432	2.86128e-05	1.67521e-05
25891	Volume of grey matter in Ventral Striatum (right)	25891 Volume of grey matter in Ventr	1101	Brain MRI	3292	26.809	(26, 28)	591.386	579.056	-12.3303	56.1696	0.994254	0.878089	(0.86, 0.89)	1.13884	2.67855e-05	1.59241e-05
25892	Volume of grey matter in Brain-Stem	25892 Volume of grey matter in Brain	1101	Brain MRI	3292	26.809	(26, 28)	5004.82	4874.11	-130.712	551.711	0.9864	0.749844	(0.72, 0.78)	1.33361	0.000184111	5.82052e-05
25893	Volume of grey matter in I-IV Cerebellum (left)	25893 Volume of grey matter in I-IV	1101	Brain MRI	3292	26.809	(26, 28)	1885.81	1875.89	-9.91498	110.059	0.999349	0.922606	(0.92, 0.93)	1.08389	9.28275e-06	6.72575e-06
25894	Volume of grey matter in I-IV Cerebellum (right)	25894 Volume of grey matter in I-IV	1101	Brain MRI	3292	26.809	(26, 28)	2140.2	2135.23	-4.9679	119.576	0.999869	0.925161	(0.92, 0.93)	1.08089	8.60715e-06	6.30563e-06
25895	Volume of grey matter in V Cerebellum (left)	25895 Volume of grey matter in V Cer	1101	Brain MRI	3292	26.809	(26, 28)	2670.8	2650.93	-19.8663	152.114	0.998428	0.915898	(0.91, 0.92)	1.09182	1.12074e-05	7.8867e-06
25896	Volume of grey matter in V Cerebellum (right)	25896 Volume of grey matter in V Cer	1101	Brain MRI	3292	26.809	(26, 28)	2658.6	2650.41	-8.19231	152.304	0.999587	0.917865	(0.91, 0.92)	1.08948	1.06198e-05	7.53759e-06
25897	Volume of grey matter in VI Cerebellum (left)	25897 Volume of grey matter in VI Ce	1101	Brain MRI	3292	26.809	(26, 28)	6924.97	6863.08	-61.8892	406.131	0.99803	0.922032	(0.91, 0.93)	1.08456	9.43867e-06	6.82174e-06
25898	Volume of grey matter in VI Cerebellum (vermis)	25898 Volume of grey matter in VI Ce	1101	Brain MRI	3292	26.809	(26, 28)	1534.5	1525.65	-8.85291	84.7367	0.999241	0.935086	(0.93, 0.94)	1.06942	6.26916e-06	4.79309e-06
25899	Volume of grey matter in VI Cerebellum (right)	25899 Volume of grey matter in VI Ce	1101	Brain MRI	3292	26.809	(26, 28)	6765.66	6734.1	-31.5612	402.782	0.999247	0.920002	(0.91, 0.93)	1.08695	1.00035e-05	7.16647e-06
25900	Volume of grey matter in Crus I Cerebellum (left)	25900 Volume of grey matter in Crus	1101	Brain MRI	3292	26.809	(26, 28)	10728.1	10568.6	-159.475	402.849	0.994589	0.961172	(0.94, 0.97)	1.0404	2.06376e-06	1.76142e-06
25901	Volume of grey matter in Crus I Cerebellum (vermis)	25901 Volume of grey matter in Crus	1101	Brain MRI	3292	26.809	(26, 28)	2.01315	1.93934	-0.0738123	1.14334	0.998878	0.733178	(0.72, 0.75)	1.36393	0.000224819	6.49636e-05
25902	Volume of grey matter in Crus I Cerebellum (right)	25902 Volume of grey matter in Crus	1101	Brain MRI	3292	26.809	(26, 28)	11629.9	11452.4	-177.48	471.912	0.99456	0.957514	(0.94, 0.97)	1.04437	2.49958e-06	2.1011e-06
25903	Volume of grey matter in Crus II Cerebellum (left)	25903 Volume of grey matter in Crus	1101	Brain MRI	3292	26.809	(26, 28)	8102.02	8074.65	-27.376	388.573	0.999557	0.942426	(0.94, 0.95)	1.06109	4.81599e-06	3.79905e-06
25904	Volume of grey matter in Crus II Cerebellum (vermis)	25904 Volume of grey matter in Crus	1101	Brain MRI	3292	26.809	(26, 28)	406.763	407.914	1.15182	30.2939	0.999819	0.919089	(0.91, 0.92)	1.08803	1.02639e-05	7.32389e-06
25905	Volume of grey matter in Crus II Cerebellum (right)	25905 Volume of grey matter in Crus	1101	Brain MRI	3292	26.809	(26, 28)	7903.02	7852.31	-50.7153	368.605	0.998603	0.94685	(0.94, 0.95)	1.05613	4.04661e-06	3.25249e-06
25906	Volume of grey matter in VIIb Cerebellum (left)	25906 Volume of grey matter in VIIb	1101	Brain MRI	3292	26.809	(26, 28)	3954.81	3941.66	-13.1549	257.515	0.999213	0.910719	(0.90, 0.92)	1.09803	1.28503e-05	8.83996e-06
25907	Volume of grey matter in VIIb Cerebellum (vermis)	25907 Volume of grey matter in VIIb	1101	Brain MRI	3292	26.809	(26, 28)	142.645	141.783	-0.861182	15.1942	0.99926	0.83975	(0.83, 0.85)	1.19083	5.30951e-05	2.64031e-05
25908	Volume of grey matter in VIIb Cerebellum (right)	25908 Volume of grey matter in VIIb	1101	Brain MRI	3292	26.809	(26, 28)	4209.95	4191.15	-18.7929	254.121	0.999046	0.925035	(0.92, 0.93)	1.08104	8.63963e-06	6.326e-06
25909	Volume of grey matter in VIIIa Cerebellum (left)	25909 Volume of grey matter in VIIIa	1101	Brain MRI	3292	26.809	(26, 28)	3918.49	3919.89	1.39406	319.55	0.999602	0.873519	(0.87, 0.88)	1.14479	2.92965e-05	1.70571e-05
25910	Volume of grey matter in VIIIa Cerebellum (vermis)	25910 Volume of grey matter in VIIIa	1101	Brain MRI	3292	26.809	(26, 28)	930.475	929.013	-1.46262	81.356	0.999365	0.868106	(0.86, 0.88)	1.15193	3.24717e-05	1.84414e-05
25911	Volume of grey matter in VIIIa Cerebellum (right)	25911 Volume of grey matter in VIIIa	1101	Brain MRI	3292	26.809	(26, 28)	4002	4017.02	15.0258	339.786	0.999033	0.87009	(0.86, 0.88)	1.14931	3.12819e-05	1.79288e-05
25912	Volume of grey matter in VIIIb Cerebellum (left)	25912 Volume of grey matter in VIIIb	1101	Brain MRI	3292	26.809	(26, 28)	2770.61	2779.72	9.11472	254.758	0.999587	0.869503	(0.86, 0.88)	1.15008	3.16308e-05	1.80798e-05
25913	Volume of grey matter in VIIIb Cerebellum (vermis)	25913 Volume of grey matter in VIIIb	1101	Brain MRI	3292	26.809	(26, 28)	457.739	456.743	-0.99587	41.7714	0.999837	0.877844	(0.87, 0.89)	1.13915	2.69166e-05	1.59841e-05
25914	Volume of grey matter in VIIIb Cerebellum (right)	25914 Volume of grey matter in VIIIb	1101	Brain MRI	3292	26.809	(26, 28)	2812.41	2838.31	25.897	270.173	0.998571	0.867481	(0.86, 0.88)	1.15276	3.28524e-05	1.86041e-05
25915	Volume of grey matter in IX Cerebellum (left)	25915 Volume of grey matter in IX Ce	1101	Brain MRI	3292	26.809	(26, 28)	1969.86	1975.19	5.32546	198.8	0.999682	0.86855	(0.86, 0.88)	1.15134	3.22029e-05	1.83262e-05
25916	Volume of grey matter in IX Cerebellum (vermis)	25916 Volume of grey matter in IX Ce	1101	Brain MRI	3292	26.809	(26, 28)	448.711	449.935	1.22444	50.3362	0.9995	0.8358	(0.83, 0.85)	1.19646	5.65625e-05	2.76018e-05
25917	Volume of grey matter in IX Cerebellum (right)	25917 Volume of grey matter in IX Ce	1101	Brain MRI	3292	26.809	(26, 28)	2205.96	2220.11	14.1506	208.541	0.999398	0.879827	(0.87, 0.89)	1.13659	2.587e-05	1.5502e-05
25918	Volume of grey matter in X Cerebellum (left)	25918 Volume of grey matter in X Cer	1101	Brain MRI	3292	26.809	(26, 28)	498.398	487.247	-11.1514	32.7805	0.990666	0.910579	(0.88, 0.93)	1.0982	1.28966e-05	8.86638e-06
25919	Volume of grey matter in X Cerebellum (vermis)	25919 Volume of grey matter in X Cer	1101	Brain MRI	3292	26.809	(26, 28)	236.837	235.094	-1.74391	25.1015	0.999189	0.834193	(0.82, 0.84)	1.19876	5.80185e-05	2.80953e-05
25920	Volume of grey matter in X Cerebellum (right)	25920 Volume of grey matter in X Cer	1101	Brain MRI	3292	26.809	(26, 28)	460.307	448.659	-11.6479	33.0473	0.989699	0.907089	(0.87, 0.93)	1.10243	1.4087e-05	9.53711e-06
26501	Mean intensity of 3rd-Ventricle (whole brain)	26501 Mean intensity of 3rd-Ventricl	190	Brain MRI	3237	26.809	(26, 28)	36.2242	35.3873	-0.836942	2.22477	0.985784	0.889996	(0.85, 0.92)	1.1236	2.12835e-05	1.33535e-05
26502	Mean intensity of 4th-Ventricle (whole brain)	26502 Mean intensity of 4th-Ventricl	190	Brain MRI	3237	26.809	(26, 28)	31.566	30.972	-0.594004	2.0042	0.983241	0.794173	(0.75, 0.83)	1.25917	0.000105908	4.21299e-05
26504	Mean intensity of Brain-Stem (whole brain)	26504 Mean intensity of Brain-Stem (	190	Brain MRI	3237	26.809	(26, 28)	82.1698	82.0078	-0.162042	1.25066	0.992854	0.639395	(0.62, 0.66)	1.56398	0.00064597	0.000107966
26505	Mean intensity of CSF (whole brain)	26505 Mean intensity of CSF (whole b	190	Brain MRI	3237	26.809	(26, 28)	47.3962	46.7038	-0.692397	2.47494	0.986363	0.812354	(0.78, 0.84)	1.23099	8.20425e-05	3.5729e-05
26506	Mean intensity of WM-hypointensities (whole brain)	26506 Mean intensity of WM-hypointen	190	Brain MRI	3237	26.809	(26, 28)	69.6017	69.6762	0.0745575	1.50562	0.997339	0.775549	(0.76, 0.79)	1.28941	0.000135621	4.90642e-05
26508	Mean intensity of Optic-Chiasm (whole brain)	26508 Mean intensity of Optic-Chiasm	190	Brain MRI	3237	26.809	(26, 28)	74.9616	75.0739	0.112267	4.23199	0.998583	0.531247	(0.51, 0.56)	1.88236	0.00199826	0.000159161
26509	Mean intensity of CC-Posterior (whole brain)	26509 Mean intensity of CC-Posterior	190	Brain MRI	3237	26.809	(26, 28)	97.0012	96.6247	-0.376498	1.8342	0.989194	0.787437	(0.76, 0.81)	1.26994	0.000115993	4.45959e-05
26510	Mean intensity of CC-Mid-Posterior (whole brain)	26510 Mean intensity of CC-Mid-Poste	190	Brain MRI	3237	26.809	(26, 28)	89.2596	88.6617	-0.597906	2.09772	0.988351	0.850229	(0.82, 0.87)	1.17615	4.5396e-05	2.37226e-05
26511	Mean intensity of CC-Central (whole brain)	26511 Mean intensity of CC-Central (	190	Brain MRI	3237	26.809	(26, 28)	92.0599	91.8546	-0.2053	1.95943	0.995545	0.727526	(0.71, 0.74)	1.37452	0.000244321	6.84472e-05
26512	Mean intensity of CC-Mid-Anterior (whole brain)	26512 Mean intensity of CC-Mid-Anter	190	Brain MRI	3237	26.809	(26, 28)	92.6987	92.5527	-0.146044	1.95099	0.998394	0.712402	(0.69, 0.73)	1.4037	0.000290899	7.49275e-05
26513	Mean intensity of CC-Anterior (whole brain)	26513 Mean intensity of CC-Anterior	190	Brain MRI	3237	26.809	(26, 28)	98.0101	97.7757	-0.234388	1.90506	0.996692	0.816462	(0.80, 0.83)	1.2248	7.7271e-05	3.43369e-05
26514	Volume of BrainSeg (whole brain)	26514 Volume of BrainSeg (whole brai	190	Brain MRI	3237	26.809	(26, 28)	1.21684e+06	1.20565e+06	-11188.4	23000.6	0.995568	0.976959	(0.96, 0.99)	1.02358	7.03647e-07	6.41003e-07
26515	Volume of BrainSegNotVent (whole brain)	26515 Volume of BrainSegNotVent (who	190	Brain MRI	3237	26.809	(26, 28)	1.1861e+06	1.17273e+06	-13374.9	22701.4	0.993235	0.97386	(0.94, 0.99)	1.02684	9.14339e-07	8.2242e-07
26516	Volume of BrainSegNotVentSurf (whole brain)	26516 Volume of BrainSegNotVentSurf	190	Brain MRI	3237	26.809	(26, 28)	1.18599e+06	1.17273e+06	-13255.8	21136.4	0.993349	0.976544	(0.94, 0.99)	1.02402	7.3015e-07	6.64017e-07
26517	Volume of SubCortGray (whole brain)	26517 Volume of SubCortGray (whole b	190	Brain MRI	3237	26.809	(26, 28)	55684.6	54946.6	-737.99	1180.89	0.988964	0.960951	(0.90, 0.98)	1.04064	2.12429e-06	1.81141e-06
26518	Volume of TotalGray (whole brain)	26518 Volume of TotalGray (whole bra	190	Brain MRI	3237	26.809	(26, 28)	671854	664575	-7278.57	18557.1	0.992719	0.945504	(0.92, 0.96)	1.05764	4.34503e-06	3.47254e-06
26519	Volume of SupraTentorial (whole brain)	26519 Volume of SupraTentorial (whol	190	Brain MRI	3237	26.809	(26, 28)	1.07066e+06	1060622	-10034.1	18973.1	0.995739	0.980588	(0.96, 0.99)	1.0198	4.939e-07	4.56652e-07
26520	Volume of SupraTentorialNotVent (whole brain)	26520 Volume of SupraTentorialNotVen	190	Brain MRI	3237	26.809	(26, 28)	1.04414e+06	1.03204e+06	-12096.9	18695.4	0.993387	0.977681	(0.94, 0.99)	1.02283	6.58779e-07	6.01905e-07
26521	Volume of EstimatedTotalIntraCranial (whole brain)	26521 Volume of EstimatedTotalIntraC	190	Brain MRI	3237	26.809	(26, 28)	1.55522e+06	1549494	-5721.66	30751.5	0.999319	0.979713	(0.98, 0.98)	1.02071	5.40895e-07	4.9832e-07
26522	Volume of VentricleChoroid (whole brain)	26522 Volume of VentricleChoroid (wh	190	Brain MRI	3237	26.809	(26, 28)	26520.8	28583.6	2062.76	2440.87	0.986644	0.976537	(0.89, 0.99)	1.02403	7.3059e-07	6.64399e-07
26523	Volume of 3rd-Ventricle (whole brain)	26523 Volume of 3rd-Ventricle (whole	190	Brain MRI	3237	26.809	(26, 28)	1385.54	1456.45	70.9084	120.799	0.988065	0.966258	(0.92, 0.98)	1.03492	1.55993e-06	1.35981e-06
26524	Volume of 4th-Ventricle (whole brain)	26524 Volume of 4th-Ventricle (whole	190	Brain MRI	3237	26.809	(26, 28)	1889.47	1915.96	26.4845	117.71	0.998667	0.97633	(0.97, 0.98)	1.02424	7.44029e-07	6.76046e-07
26526	Volume of Brain-Stem (whole brain)	26526 Volume of Brain-Stem (whole br	190	Brain MRI	3237	26.809	(26, 28)	22139.5	21984.2	-155.297	592.198	0.998026	0.969839	(0.96, 0.97)	1.0311	1.23259e-06	1.09048e-06
26527	Volume of CSF (whole brain)	26527 Volume of CSF (whole brain)	190	Brain MRI	3237	26.809	(26, 28)	1128.67	1149.52	20.8498	114.848	0.994466	0.911284	(0.90, 0.92)	1.09735	1.28795e-05	8.88204e-06
26528	Volume of WM-hypointensities (whole brain)	26528 Volume of WM-hypointensities (	190	Brain MRI	3237	26.809	(26, 28)	1945.02	2294.91	349.896	935.197	0.954123	0.925747	(0.89, 0.94)	1.08021	8.60027e-06	6.31657e-06
26530	Volume of Optic-Chiasm (whole brain)	26530 Volume of Optic-Chiasm (whole	190	Brain MRI	3237	26.809	(26, 28)	178.383	177.661	-0.72144	49.3512	0.999632	0.680872	(0.66, 0.70)	1.4687	0.000413612	8.88906e-05
26531	Volume of CC-Posterior (whole brain)	26531 Volume of CC-Posterior (whole	190	Brain MRI	3237	26.809	(26, 28)	1051.49	1045.75	-5.73787	73.4231	0.999356	0.896456	(0.89, 0.90)	1.1155	1.84451e-05	1.19123e-05
26532	Volume of CC-Mid-Posterior (whole brain)	26532 Volume of CC-Mid-Posterior (wh	190	Brain MRI	3237	26.809	(26, 28)	548.048	537.869	-10.1787	52.021	0.995711	0.8838	(0.87, 0.90)	1.13148	2.42616e-05	1.48025e-05
26533	Volume of CC-Central (whole brain)	26533 Volume of CC-Central (whole br	190	Brain MRI	3237	26.809	(26, 28)	534.557	520.924	-13.6321	56.6488	0.992818	0.88589	(0.87, 0.90)	1.12881	2.32285e-05	1.43067e-05
26534	Volume of CC-Mid-Anterior (whole brain)	26534 Volume of CC-Mid-Anterior (who	190	Brain MRI	3237	26.809	(26, 28)	540.424	526.936	-13.4882	65.3301	0.993414	0.866459	(0.85, 0.88)	1.15412	3.40514e-05	1.91922e-05
26535	Volume of CC-Anterior (whole brain)	26535 Volume of CC-Anterior (whole b	190	Brain MRI	3237	26.809	(26, 28)	952.4	949.121	-3.27927	74.8494	0.999779	0.901922	(0.90, 0.91)	1.10874	1.62447e-05	1.07495e-05
26536	Volume-ratio of BrainSegVol-to-eTIV (whole brain)	26536 Volume-ratio of BrainSegVol-to	190	Brain MRI	3237	26.809	(26, 28)	0.783244	0.77885	-0.00439394	0.0209501	0.988716	0.778811	(0.75, 0.80)	1.28401	0.000129992	4.78239e-05
26537	Volume-ratio of MaskVol-to-eTIV (whole brain)	26537 Volume-ratio of MaskVol-to-eTI	190	Brain MRI	3237	26.809	(26, 28)	1.03746	1.03419	-0.00327831	0.0253367	0.985091	0.696476	(0.68, 0.72)	1.4358	0.000348108	8.19103e-05
26538	Mean intensity of Lateral-Ventricle (left hemisphere)	26538 Mean intensity of Lateral-Vent	190	Brain MRI	3237	26.809	(26, 28)	30.2089	29.693	-0.515938	2.02862	0.991924	0.870306	(0.85, 0.89)	1.14902	3.16837e-05	1.8177e-05
26539	Mean intensity of Inf-Lat-Vent (left hemisphere)	26539 Mean intensity of Inf-Lat-Vent	190	Brain MRI	3237	26.809	(26, 28)	45.8427	45.1908	-0.651912	2.41182	0.990093	0.863593	(0.84, 0.88)	1.15795	3.58917e-05	1.99633e-05
26540	Mean intensity of Cerebellum-White-Matter (left hemisphere)	26540 Mean intensity of Cerebellum-W	190	Brain MRI	3237	26.809	(26, 28)	85.4806	85.2416	-0.239011	1.43132	0.98284	0.439172	(0.41, 0.47)	2.27701	0.00541009	0.000201253
26541	Mean intensity of Cerebellum-Cortex (left hemisphere)	26541 Mean intensity of Cerebellum-C	190	Brain MRI	3237	26.809	(26, 28)	61.5214	60.9556	-0.565827	1.7056	0.967366	0.671647	(0.60, 0.73)	1.48888	0.000457368	9.30742e-05
26542	Mean intensity of Thalamus-Proper (left hemisphere)	26542 Mean intensity of Thalamus-Pro	190	Brain MRI	3237	26.809	(26, 28)	87.2238	86.94	-0.283804	1.41902	0.987844	0.684517	(0.65, 0.71)	1.46088	0.000397394	8.72487e-05
26543	Mean intensity of Caudate (left hemisphere)	26543 Mean intensity of Caudate (lef	190	Brain MRI	3237	26.809	(26, 28)	79.319	79.4741	0.155134	1.53297	0.997171	0.722292	(0.70, 0.74)	1.38448	0.000259654	7.06719e-05
26544	Mean intensity of Putamen (left hemisphere)	26544 Mean intensity of Putamen (lef	190	Brain MRI	3237	26.809	(26, 28)	87.3792	87.3866	0.00741933	1.39817	0.999964	0.744524	(0.73, 0.76)	1.34314	0.000199709	6.13637e-05
26545	Mean intensity of Pallidum (left hemisphere)	26545 Mean intensity of Pallidum (le	190	Brain MRI	3237	26.809	(26, 28)	99.8899	99.8548	-0.0351393	1.53624	0.998999	0.629427	(0.61, 0.65)	1.58875	0.000717619	0.000112635
26546	Mean intensity of Hippocampus (left hemisphere)	26546 Mean intensity of Hippocampus	190	Brain MRI	3237	26.809	(26, 28)	68.794	68.6458	-0.148191	1.42667	0.995627	0.661286	(0.64, 0.68)	1.5122	0.00051151	9.78164e-05
26547	Mean intensity of Amygdala (left hemisphere)	26547 Mean intensity of Amygdala (le	190	Brain MRI	3237	26.809	(26, 28)	70.1742	70.2388	0.0646068	1.82673	0.999376	0.505363	(0.48, 0.53)	1.97877	0.00262602	0.000171282
26548	Mean intensity of Accumbens-area (left hemisphere)	26548 Mean intensity of Accumbens-ar	190	Brain MRI	3237	26.809	(26, 28)	76.9459	77.2963	0.350338	1.61382	0.986729	0.705385	(0.67, 0.73)	1.41767	0.000314998	7.79852e-05
26549	Mean intensity of VentralDC (left hemisphere)	26549 Mean intensity of VentralDC (l	190	Brain MRI	3237	26.809	(26, 28)	90.136	90.111	-0.0249834	1.3231	0.999629	0.470075	(0.44, 0.50)	2.12732	0.0038397	0.000187484
26550	Mean intensity of vessel (left hemisphere)	26550 Mean intensity of vessel (left	190	Brain MRI	3237	26.809	(26, 28)	58.7842	58.5431	-0.241157	13.5074	0.999551	0.392088	(0.36, 0.42)	2.55045	0.0093613	0.000221244
26551	Mean intensity of choroid-plexus (left hemisphere)	26551 Mean intensity of choroid-plex	190	Brain MRI	3237	26.809	(26, 28)	50.1714	49.7555	-0.415846	1.28306	0.987261	0.867086	(0.83, 0.89)	1.15329	3.36573e-05	1.90251e-05
26552	Volume of Cortex (left hemisphere)	26552 Volume of Cortex (left hemisph	190	Brain MRI	3237	26.809	(26, 28)	250080	247095	-2985.04	10116.9	0.992662	0.908422	(0.89, 0.93)	1.10081	1.38559e-05	9.43595e-06
26553	Volume of CerebralWhiteMatter (left hemisphere)	26553 Volume of CerebralWhiteMatter	190	Brain MRI	3237	26.809	(26, 28)	241336	238489	-2847.06	5281.53	0.995183	0.978754	(0.96, 0.99)	1.02171	5.94967e-07	5.45994e-07
26554	Volume of Lateral-Ventricle (left hemisphere)	26554 Volume of Lateral-Ventricle (l	190	Brain MRI	3237	26.809	(26, 28)	13097	14104.5	1007.54	1229.79	0.987749	0.978345	(0.91, 0.99)	1.02213	6.18876e-07	5.66985e-07
26555	Volume of Inf-Lat-Vent (left hemisphere)	26555 Volume of Inf-Lat-Vent (left h	190	Brain MRI	3237	26.809	(26, 28)	408.918	446.583	37.6642	92.7818	0.984022	0.939447	(0.91, 0.96)	1.06446	5.47012e-06	4.26075e-06
26556	Volume of Cerebellum-White-Matter (left hemisphere)	26556 Volume of Cerebellum-White-Mat	190	Brain MRI	3237	26.809	(26, 28)	16113.5	15943	-170.504	1140.84	0.996816	0.854336	(0.84, 0.87)	1.1705	4.23081e-05	2.25392e-05
26557	Volume of Cerebellum-Cortex (left hemisphere)	26557 Volume of Cerebellum-Cortex (l	190	Brain MRI	3237	26.809	(26, 28)	55363.6	55030.9	-332.629	1986.26	0.998361	0.942856	(0.94, 0.95)	1.06061	4.81834e-06	3.80784e-06
26558	Volume of Thalamus-Proper (left hemisphere)	26558 Volume of Thalamus-Proper (lef	190	Brain MRI	3237	26.809	(26, 28)	6968.09	6845.35	-122.748	332.769	0.985546	0.890845	(0.85, 0.92)	1.12253	2.08951e-05	1.316e-05
26559	Volume of Caudate (left hemisphere)	26559 Volume of Caudate (left hemisp	190	Brain MRI	3237	26.809	(26, 28)	3277.21	3257.21	-19.9977	131.003	0.998656	0.953193	(0.95, 0.96)	1.04911	3.12781e-06	2.58204e-06
26560	Volume of Putamen (left hemisphere)	26560 Volume of Putamen (left hemisp	190	Brain MRI	3237	26.809	(26, 28)	4579.4	4512.77	-66.6297	193.38	0.992598	0.930932	(0.91, 0.95)	1.07419	7.31604e-06	5.49474e-06
26561	Volume of Pallidum (left hemisphere)	26561 Volume of Pallidum (left hemis	190	Brain MRI	3237	26.809	(26, 28)	2039.28	2026.91	-12.3685	111.872	0.998298	0.880598	(0.87, 0.89)	1.13559	2.59034e-05	1.55765e-05
26562	Volume of Hippocampus (left hemisphere)	26562 Volume of Hippocampus (left he	190	Brain MRI	3237	26.809	(26, 28)	3992.57	3931.3	-61.2673	155.762	0.989009	0.918968	(0.88, 0.94)	1.08818	1.04739e-05	7.46979e-06
26563	Volume of Amygdala (left hemisphere)	26563 Volume of Amygdala (left hemis	190	Brain MRI	3237	26.809	(26, 28)	1575.98	1547.57	-28.4158	112.67	0.992018	0.869694	(0.85, 0.89)	1.14983	3.20525e-05	1.8337e-05
26564	Volume of Accumbens-area (left hemisphere)	26564 Volume of Accumbens-area (left	190	Brain MRI	3237	26.809	(26, 28)	418.113	401.929	-16.1842	55.5625	0.983847	0.793587	(0.75, 0.83)	1.2601	0.000106757	4.23424e-05
26565	Volume of VentralDC (left hemisphere)	26565 Volume of VentralDC (left hemi	190	Brain MRI	3237	26.809	(26, 28)	4002.12	3936.66	-65.459	161.788	0.987716	0.913137	(0.87, 0.94)	1.09513	1.2271e-05	8.53143e-06
26566	Volume of vessel (left hemisphere)	26566 Volume of vessel (left hemisph	190	Brain MRI	3237	26.809	(26, 28)	39.2506	39.2522	0.00160643	17.2303	0.999825	0.903683	(0.90, 0.91)	1.10658	1.55734e-05	1.0386e-05
26567	Volume of choroid-plexus (left hemisphere)	26567 Volume of choroid-plexus (left	190	Brain MRI	3237	26.809	(26, 28)	662.895	695.267	32.3719	97.2885	0.990966	0.911113	(0.88, 0.93)	1.09756	1.29367e-05	8.91478e-06
26568	Number of HolesBeforeFixing (left hemisphere)	26568 Number of HolesBeforeFixing (l	190	Brain MRI	3237	26.809	(26, 28)	19.3	20.0809	0.78097	10.211	0.997335	0.582487	(0.56, 0.61)	1.71678	0.00117148	0.000134858
26569	Mean intensity of Lateral-Ventricle (right hemisphere)	26569 Mean intensity of Lateral-Vent	190	Brain MRI	3237	26.809	(26, 28)	31.1648	30.617	-0.547796	2.07506	0.991687	0.874275	(0.85, 0.89)	1.14381	2.93614e-05	1.71541e-05
26570	Mean intensity of Inf-Lat-Vent (right hemisphere)	26570 Mean intensity of Inf-Lat-Vent	190	Brain MRI	3237	26.809	(26, 28)	43.4161	42.8859	-0.530232	2.56689	0.99427	0.860134	(0.84, 0.88)	1.16261	3.82038e-05	2.09108e-05
26571	Mean intensity of Cerebellum-White-Matter (right hemisphere)	26571 Mean intensity of Cerebellum-W	190	Brain MRI	3237	26.809	(26, 28)	85.4863	85.2293	-0.25702	1.5125	0.982223	0.369281	(0.33, 0.40)	2.70796	0.0123904	0.000230417
26572	Mean intensity of Cerebellum-Cortex (right hemisphere)	26572 Mean intensity of Cerebellum-C	190	Brain MRI	3237	26.809	(26, 28)	62.1663	61.5504	-0.615849	1.66249	0.955392	0.631171	(0.54, 0.70)	1.58436	0.000704563	0.000111817
26573	Mean intensity of Thalamus-Proper (right hemisphere)	26573 Mean intensity of Thalamus-Pro	190	Brain MRI	3237	26.809	(26, 28)	86.1665	85.8705	-0.295981	1.41251	0.987359	0.705064	(0.67, 0.73)	1.41831	0.000316142	7.81259e-05
26574	Mean intensity of Caudate (right hemisphere)	26574 Mean intensity of Caudate (rig	190	Brain MRI	3237	26.809	(26, 28)	78.5852	78.6631	0.0778911	1.58196	0.999187	0.699185	(0.68, 0.72)	1.43024	0.000337731	8.07121e-05
26575	Mean intensity of Putamen (right hemisphere)	26575 Mean intensity of Putamen (rig	190	Brain MRI	3237	26.809	(26, 28)	85.549	85.4483	-0.100736	1.33796	0.998503	0.751317	(0.74, 0.77)	1.331	0.000183901	5.85973e-05
26576	Mean intensity of Pallidum (right hemisphere)	26576 Mean intensity of Pallidum (ri	190	Brain MRI	3237	26.809	(26, 28)	98.9803	98.982	0.00174102	1.5274	0.99947	0.595743	(0.57, 0.62)	1.67858	0.00102061	0.000128558
26577	Mean intensity of Hippocampus (right hemisphere)	26577 Mean intensity of Hippocampus	190	Brain MRI	3237	26.809	(26, 28)	68.5161	68.2625	-0.253567	1.41111	0.988792	0.65215	(0.62, 0.68)	1.53339	0.000564093	0.000102033
26578	Mean intensity of Amygdala (right hemisphere)	26578 Mean intensity of Amygdala (ri	190	Brain MRI	3237	26.809	(26, 28)	69.1774	69.259	0.0815913	1.67643	0.998846	0.514843	(0.49, 0.54)	1.94234	0.00237496	0.000166862
26579	Mean intensity of Accumbens-area (right hemisphere)	26579 Mean intensity of Accumbens-ar	190	Brain MRI	3237	26.809	(26, 28)	77.0514	77.3829	0.331547	1.56197	0.987178	0.703858	(0.67, 0.73)	1.42074	0.000320469	7.86547e-05
26580	Mean intensity of VentralDC (right hemisphere)	26580 Mean intensity of VentralDC (r	190	Brain MRI	3237	26.809	(26, 28)	89.144	89.1409	-0.00304953	1.32626	0.999978	0.48683	(0.46, 0.51)	2.0541	0.00320179	0.000179847
26581	Mean intensity of vessel (right hemisphere)	26581 Mean intensity of vessel (righ	190	Brain MRI	3237	26.809	(26, 28)	57.0752	56.947	-0.128175	14.2252	0.999834	0.368298	(0.34, 0.40)	2.71519	0.0125443	0.000230804
26582	Mean intensity of choroid-plexus (right hemisphere)	26582 Mean intensity of choroid-plex	190	Brain MRI	3237	26.809	(26, 28)	50.542	50.1042	-0.437728	1.42618	0.988514	0.867263	(0.83, 0.89)	1.15305	3.35469e-05	1.89782e-05
26583	Volume of Cortex (right hemisphere)	26583 Volume of Cortex (right hemisp	190	Brain MRI	3237	26.809	(26, 28)	250633	247893	-2739.31	9961.33	0.993817	0.91214	(0.89, 0.93)	1.09632	1.2596e-05	8.71923e-06
26584	Volume of CerebralWhiteMatter (right hemisphere)	26584 Volume of CerebralWhiteMatter	190	Brain MRI	3237	26.809	(26, 28)	242503	239752	-2750.38	5213.01	0.995545	0.97977	(0.96, 0.99)	1.02065	5.37765e-07	4.95551e-07
26585	Volume of Lateral-Ventricle (right hemisphere)	26585 Volume of Lateral-Ventricle (r	190	Brain MRI	3237	26.809	(26, 28)	11819.7	12715.5	895.765	1077.75	0.987575	0.977615	(0.90, 0.99)	1.0229	6.62819e-07	6.05433e-07
26586	Volume of Inf-Lat-Vent (right hemisphere)	26586 Volume of Inf-Lat-Vent (right	190	Brain MRI	3237	26.809	(26, 28)	398.639	433.227	34.5872	86.1183	0.981174	0.934601	(0.90, 0.95)	1.06998	6.48155e-06	4.9452e-06
26587	Volume of Cerebellum-White-Matter (right hemisphere)	26587 Volume of Cerebellum-White-Mat	190	Brain MRI	3237	26.809	(26, 28)	15477.4	15280.9	-196.516	1672.61	0.995923	0.721263	(0.70, 0.74)	1.38646	0.000262764	7.11116e-05
26588	Volume of Cerebellum-Cortex (right hemisphere)	26588 Volume of Cerebellum-Cortex (r	190	Brain MRI	3237	26.809	(26, 28)	57345.8	56911	-434.798	2207.85	0.997567	0.937949	(0.93, 0.94)	1.06616	5.77205e-06	4.46731e-06
26589	Volume of Thalamus-Proper (right hemisphere)	26589 Volume of Thalamus-Proper (rig	190	Brain MRI	3237	26.809	(26, 28)	6850.54	6739.56	-110.975	270.245	0.987339	0.916978	(0.88, 0.94)	1.09054	1.10674e-05	7.82493e-06
26590	Volume of Caudate (right hemisphere)	26590 Volume of Caudate (right hemis	190	Brain MRI	3237	26.809	(26, 28)	3404.63	3394.66	-9.96531	151.861	0.999501	0.944359	(0.94, 0.95)	1.05892	4.54629e-06	3.6158e-06
26591	Volume of Putamen (right hemisphere)	26591 Volume of Putamen (right hemis	190	Brain MRI	3237	26.809	(26, 28)	4641.33	4584.21	-57.1211	184.623	0.994608	0.939166	(0.92, 0.95)	1.06477	5.52602e-06	4.29914e-06
26592	Volume of Pallidum (right hemisphere)	26592 Volume of Pallidum (right hemi	190	Brain MRI	3237	26.809	(26, 28)	1998.19	1983.11	-15.0757	102.969	0.997822	0.898283	(0.89, 0.91)	1.11323	1.76893e-05	1.15176e-05
26593	Volume of Hippocampus (right hemisphere)	26593 Volume of Hippocampus (right h	190	Brain MRI	3237	26.809	(26, 28)	4177.49	4109.08	-68.4046	140.732	0.987563	0.935007	(0.89, 0.96)	1.06951	6.39296e-06	4.88608e-06
26594	Volume of Amygdala (right hemisphere)	26594 Volume of Amygdala (right hemi	190	Brain MRI	3237	26.809	(26, 28)	1761.5	1736.84	-24.6666	99.404	0.994109	0.8998	(0.88, 0.91)	1.11136	1.70777e-05	1.11947e-05
26595	Volume of Accumbens-area (right hemisphere)	26595 Volume of Accumbens-area (righ	190	Brain MRI	3237	26.809	(26, 28)	491.736	479.498	-12.2376	43.2679	0.989319	0.856084	(0.83, 0.88)	1.16811	4.10399e-05	2.2043e-05
26596	Volume of VentralDC (right hemisphere)	26596 Volume of VentralDC (right hem	190	Brain MRI	3237	26.809	(26, 28)	3931.92	3871.65	-60.2716	155.04	0.988996	0.916807	(0.88, 0.94)	1.09074	1.11193e-05	7.85577e-06
26597	Volume of vessel (right hemisphere)	26597 Volume of vessel (right hemisp	190	Brain MRI	3237	26.809	(26, 28)	31.1429	31.9486	0.805715	15.0111	0.999626	0.880109	(0.87, 0.89)	1.13622	2.61605e-05	1.56962e-05
26598	Volume of choroid-plexus (right hemisphere)	26598 Volume of choroid-plexus (righ	190	Brain MRI	3237	26.809	(26, 28)	660.813	688.615	27.8013	100.016	0.993057	0.905307	(0.88, 0.92)	1.1046	1.49707e-05	1.0056e-05
26599	Number of HolesBeforeFixing (right hemisphere)	26599 Number of HolesBeforeFixing (r	190	Brain MRI	3237	26.809	(26, 28)	17.3018	17.2607	-0.0410874	9.60489	0.998563	0.561583	(0.54, 0.58)	1.78068	0.00145582	0.000144798
26600	Volume of Lateral-nucleus (left hemisphere)	26600 Volume of Lateral-nucleus (lef	191	Brain MRI	3237	26.809	(26, 28)	649.717	641.248	-8.46924	33.697	0.994155	0.901739	(0.88, 0.92)	1.10897	1.63156e-05	1.07876e-05
26601	Volume of Basal-nucleus (left hemisphere)	26601 Volume of Basal-nucleus (left	191	Brain MRI	3237	26.809	(26, 28)	418.91	413.191	-5.71885	24.3113	0.99415	0.888822	(0.87, 0.90)	1.12508	2.1828e-05	1.3623e-05
26602	Volume of Accessory-Basal-nucleus (left hemisphere)	26602 Volume of Accessory-Basal-nucl	191	Brain MRI	3237	26.809	(26, 28)	250.287	245.285	-5.00205	17.3097	0.988757	0.855219	(0.82, 0.88)	1.16929	4.16641e-05	2.2288e-05
26603	Volume of Anterior-amygdaloid-area-AAA (left hemisphere)	26603 Volume of Anterior-amygdaloid-	191	Brain MRI	3237	26.809	(26, 28)	48.6467	48.0385	-0.608284	4.15047	0.996594	0.838255	(0.82, 0.85)	1.19295	5.53125e-05	2.73104e-05
26604	Volume of Central-nucleus (left hemisphere)	26604 Volume of Central-nucleus (lef	191	Brain MRI	3237	26.809	(26, 28)	49.2202	48.5515	-0.66871	7.69192	0.997662	0.689477	(0.67, 0.71)	1.45038	0.000376247	8.50258e-05
26605	Volume of Medial-nucleus (left hemisphere)	26605 Volume of Medial-nucleus (left	191	Brain MRI	3237	26.809	(26, 28)	20.2537	19.619	-0.634702	5.77452	0.993182	0.561448	(0.54, 0.59)	1.78111	0.00145787	0.000144862
26606	Volume of Cortical-nucleus (left hemisphere)	26606 Volume of Cortical-nucleus (le	191	Brain MRI	3237	26.809	(26, 28)	25.4843	24.9123	-0.572039	3.87757	0.99464	0.748569	(0.73, 0.77)	1.33588	0.000190167	5.9712e-05
26607	Volume of Corticoamygdaloid-transitio (left hemisphere)	26607 Volume of Corticoamygdaloid-tr	191	Brain MRI	3237	26.809	(26, 28)	169.606	166.308	-3.29716	14.264	0.991653	0.835558	(0.81, 0.86)	1.19681	5.7745e-05	2.81462e-05
26608	Volume of Paralaminar-nucleus (left hemisphere)	26608 Volume of Paralaminar-nucleus	191	Brain MRI	3237	26.809	(26, 28)	50.3765	49.8772	-0.499326	3.70668	0.997194	0.844705	(0.83, 0.86)	1.18384	4.97971e-05	2.53527e-05
26609	Volume of Whole-amygdala (left hemisphere)	26609 Volume of Whole-amygdala (left	191	Brain MRI	3237	26.809	(26, 28)	1682.5	1657.03	-25.4704	82.2444	0.991881	0.907554	(0.88, 0.93)	1.10186	1.4161e-05	9.60691e-06
26610	Volume of Lateral-nucleus (right hemisphere)	26610 Volume of Lateral-nucleus (rig	191	Brain MRI	3237	26.809	(26, 28)	669.356	661.236	-8.11982	31.4314	0.994712	0.91571	(0.90, 0.93)	1.09205	1.14561e-05	8.05505e-06
26611	Volume of Basal-nucleus (right hemisphere)	26611 Volume of Basal-nucleus (right	191	Brain MRI	3237	26.809	(26, 28)	442.036	435.239	-6.79629	24.0357	0.992146	0.894632	(0.87, 0.91)	1.11778	1.92196e-05	1.23118e-05
26612	Volume of Accessory-Basal-nucleus (right hemisphere)	26612 Volume of Accessory-Basal-nucl	191	Brain MRI	3237	26.809	(26, 28)	267.586	262.247	-5.33882	18.368	0.988502	0.852479	(0.82, 0.88)	1.17305	4.36853e-05	2.30712e-05
26613	Volume of Anterior-amygdaloid-area-AAA (right hemisphere)	26613 Volume of Anterior-amygdaloid-	191	Brain MRI	3237	26.809	(26, 28)	53.6634	52.5866	-1.07686	4.62523	0.99113	0.827655	(0.80, 0.85)	1.20823	6.53199e-05	3.06509e-05
26614	Volume of Central-nucleus (right hemisphere)	26614 Volume of Central-nucleus (rig	191	Brain MRI	3237	26.809	(26, 28)	53.0023	52.5103	-0.492045	8.26543	0.99886	0.690457	(0.67, 0.71)	1.44832	0.000372186	8.45876e-05
26615	Volume of Medial-nucleus (right hemisphere)	26615 Volume of Medial-nucleus (righ	191	Brain MRI	3237	26.809	(26, 28)	24.2383	23.8059	-0.432347	6.36286	0.997964	0.563622	(0.54, 0.59)	1.77424	0.00142526	0.000143829
26616	Volume of Cortical-nucleus (right hemisphere)	26616 Volume of Cortical-nucleus (ri	191	Brain MRI	3237	26.809	(26, 28)	29.0237	28.5631	-0.460538	3.66134	0.996126	0.753192	(0.74, 0.77)	1.32768	0.000179727	5.7841e-05
26617	Volume of Corticoamygdaloid-transitio (right hemisphere)	26617 Volume of Corticoamygdaloid-tr	191	Brain MRI	3237	26.809	(26, 28)	177.731	173.228	-4.50303	14.7765	0.985087	0.825791	(0.78, 0.86)	1.21096	6.72082e-05	3.12538e-05
26618	Volume of Paralaminar-nucleus (right hemisphere)	26618 Volume of Paralaminar-nucleus	191	Brain MRI	3237	26.809	(26, 28)	52.8826	52.3392	-0.543437	3.45221	0.996535	0.861548	(0.85, 0.87)	1.1607	3.72463e-05	2.05212e-05
26619	Volume of Whole-amygdala (right hemisphere)	26619 Volume of Whole-amygdala (righ	191	Brain MRI	3237	26.809	(26, 28)	1769.52	1741.76	-27.7632	82.114	0.990985	0.91232	(0.88, 0.93)	1.09611	1.2537e-05	8.68525e-06
26620	Volume of Hippocampal-tail (left hemisphere)	26620 Volume of Hippocampal-tail (le	191	Brain MRI	3237	26.809	(26, 28)	578.16	570.971	-7.18973	33.6896	0.995311	0.89242	(0.88, 0.90)	1.12055	2.01873e-05	1.28043e-05
26621	Volume of subiculum-body (left hemisphere)	26621 Volume of subiculum-body (left	191	Brain MRI	3237	26.809	(26, 28)	282.649	279.238	-3.41161	17.2236	0.995377	0.883783	(0.87, 0.90)	1.1315	2.42702e-05	1.48067e-05
26622	Volume of CA1-body (left hemisphere)	26622 Volume of CA1-body (left hemis	191	Brain MRI	3237	26.809	(26, 28)	145.783	143.185	-2.59744	11.5829	0.995585	0.910985	(0.90, 0.92)	1.09771	1.29794e-05	8.93923e-06
26623	Volume of subiculum-head (left hemisphere)	26623 Volume of subiculum-head (left	191	Brain MRI	3237	26.809	(26, 28)	199.819	196.527	-3.29166	12.8627	0.994247	0.907246	(0.89, 0.92)	1.10224	1.42704e-05	9.66801e-06
26624	Volume of hippocampal-fissure (left hemisphere)	26624 Volume of hippocampal-fissure	191	Brain MRI	3237	26.809	(26, 28)	137.47	137.543	0.0724996	14.7424	0.999862	0.825563	(0.81, 0.84)	1.21129	6.74413e-05	3.13276e-05
26625	Volume of presubiculum-head (left hemisphere)	26625 Volume of presubiculum-head (l	191	Brain MRI	3237	26.809	(26, 28)	148.419	145.971	-2.44727	11.0065	0.991403	0.83542	(0.81, 0.85)	1.197	5.78716e-05	2.81893e-05
26626	Volume of CA1-head (left hemisphere)	26626 Volume of CA1-head (left hemis	191	Brain MRI	3237	26.809	(26, 28)	568.003	560.103	-7.90035	31.7916	0.994109	0.90113	(0.88, 0.92)	1.10972	1.65522e-05	1.09146e-05
26627	Volume of presubiculum-body (left hemisphere)	26627 Volume of presubiculum-body (l	191	Brain MRI	3237	26.809	(26, 28)	188.314	184.037	-4.27735	13.671	0.98876	0.88414	(0.85, 0.91)	1.13104	2.40914e-05	1.47214e-05
26628	Volume of parasubiculum (left hemisphere)	26628 Volume of parasubiculum (left	191	Brain MRI	3237	26.809	(26, 28)	67.6467	67.0702	-0.576495	8.43282	0.998426	0.824994	(0.81, 0.84)	1.21213	6.80276e-05	3.15128e-05
26629	Volume of molecular-layer-HP-head (left hemisphere)	26629 Volume of molecular-layer-HP-h	191	Brain MRI	3237	26.809	(26, 28)	310.888	304.375	-6.51292	28.0698	0.988171	0.77224	(0.74, 0.80)	1.29493	0.00014153	5.03335e-05
26630	Volume of molecular-layer-HP-body (left hemisphere)	26630 Volume of molecular-layer-HP-b	191	Brain MRI	3237	26.809	(26, 28)	212.897	207.72	-5.17635	20.628	0.986284	0.777014	(0.74, 0.81)	1.28698	0.000133069	4.85057e-05
26631	Volume of GC-ML-DG-head (left hemisphere)	26631 Volume of GC-ML-DG-head (left	191	Brain MRI	3237	26.809	(26, 28)	176.852	174.516	-2.336	11.6444	0.995046	0.878605	(0.86, 0.89)	1.13817	2.69623e-05	1.60669e-05
26632	Volume of CA3-body (left hemisphere)	26632 Volume of CA3-body (left hemis	191	Brain MRI	3237	26.809	(26, 28)	111.651	109.882	-1.76926	9.29307	0.995751	0.878703	(0.86, 0.89)	1.13804	2.69095e-05	1.60426e-05
26633	Volume of GC-ML-DG-body (left hemisphere)	26633 Volume of GC-ML-DG-body (left	191	Brain MRI	3237	26.809	(26, 28)	163.792	161.505	-2.28604	10.7342	0.993943	0.860877	(0.84, 0.88)	1.16161	3.76987e-05	2.07057e-05
26634	Volume of CA4-head (left hemisphere)	26634 Volume of CA4-head (left hemis	191	Brain MRI	3237	26.809	(26, 28)	145.675	143.793	-1.88215	9.61396	0.994943	0.86856	(0.85, 0.88)	1.15133	3.27436e-05	1.86349e-05
26635	Volume of CA4-body (left hemisphere)	26635 Volume of CA4-body (left hemis	191	Brain MRI	3237	26.809	(26, 28)	140.696	139.196	-1.49982	9.12199	0.996149	0.854996	(0.84, 0.87)	1.1696	4.1826e-05	2.23513e-05
26636	Volume of fimbria (left hemisphere)	26636 Volume of fimbria (left hemisp	191	Brain MRI	3237	26.809	(26, 28)	67.7746	65.8029	-1.97167	10.683	0.994615	0.851373	(0.84, 0.87)	1.17457	4.45208e-05	2.33906e-05
26637	Volume of CA3-head (left hemisphere)	26637 Volume of CA3-head (left hemis	191	Brain MRI	3237	26.809	(26, 28)	154.978	152.27	-2.70875	11.2843	0.993548	0.883401	(0.86, 0.90)	1.13199	2.44624e-05	1.48981e-05
26638	Volume of HATA (left hemisphere)	26638 Volume of HATA (left hemispher	191	Brain MRI	3237	26.809	(26, 28)	60.777	59.4955	-1.28148	5.81692	0.993071	0.852893	(0.83, 0.87)	1.17248	4.33755e-05	2.29521e-05
26639	Volume of Whole-hippocampal-body (left hemisphere)	26639 Volume of Whole-hippocampal-bo	191	Brain MRI	3237	26.809	(26, 28)	1313.56	1290.57	-22.9896	59.4459	0.987302	0.907352	(0.87, 0.93)	1.10211	1.42326e-05	9.64693e-06
26640	Volume of Whole-hippocampal-head (left hemisphere)	26640 Volume of Whole-hippocampal-he	191	Brain MRI	3237	26.809	(26, 28)	1833.06	1804.12	-28.937	78.8704	0.990984	0.925462	(0.90, 0.94)	1.08054	8.67453e-06	6.36327e-06
26641	Volume of Whole-hippocampus (left hemisphere)	26641 Volume of Whole-hippocampus (l	191	Brain MRI	3237	26.809	(26, 28)	3724.77	3665.66	-59.1164	138.301	0.989042	0.931268	(0.89, 0.95)	1.0738	7.23702e-06	5.44326e-06
26642	Volume of Hippocampal-tail (right hemisphere)	26642 Volume of Hippocampal-tail (ri	191	Brain MRI	3237	26.809	(26, 28)	604.607	596.42	-8.18635	31.3621	0.99382	0.903182	(0.88, 0.92)	1.1072	1.57627e-05	1.04889e-05
26643	Volume of subiculum-body (right hemisphere)	26643 Volume of subiculum-body (righ	191	Brain MRI	3237	26.809	(26, 28)	284.775	281.732	-3.04326	16.9348	0.996357	0.884329	(0.87, 0.90)	1.1308	2.39974e-05	1.46764e-05
26644	Volume of CA1-body (right hemisphere)	26644 Volume of CA1-body (right hemi	191	Brain MRI	3237	26.809	(26, 28)	157.449	154.863	-2.58614	10.3642	0.995358	0.921115	(0.91, 0.93)	1.08564	9.85593e-06	7.09501e-06
26645	Volume of subiculum-head (right hemisphere)	26645 Volume of subiculum-head (righ	191	Brain MRI	3237	26.809	(26, 28)	202.714	199.571	-3.1432	12.4445	0.994763	0.913354	(0.90, 0.93)	1.09487	1.22007e-05	8.49068e-06
26646	Volume of hippocampal-fissure (right hemisphere)	26646 Volume of hippocampal-fissure	191	Brain MRI	3237	26.809	(26, 28)	146.327	147.843	1.51656	15.395	0.998444	0.838656	(0.83, 0.85)	1.19238	5.49575e-05	2.71871e-05
26647	Volume of presubiculum-head (right hemisphere)	26647 Volume of presubiculum-head (r	191	Brain MRI	3237	26.809	(26, 28)	150.394	147.686	-2.70843	10.3474	0.99013	0.848865	(0.82, 0.87)	1.17804	4.6456e-05	2.41211e-05
26648	Volume of CA1-head (right hemisphere)	26648 Volume of CA1-head (right hemi	191	Brain MRI	3237	26.809	(26, 28)	593.997	586.183	-7.81367	29.4909	0.994667	0.920369	(0.90, 0.93)	1.08652	1.0068e-05	7.22422e-06
26649	Volume of presubiculum-body (right hemisphere)	26649 Volume of presubiculum-body (r	191	Brain MRI	3237	26.809	(26, 28)	174.91	170.992	-3.9173	12.1487	0.989541	0.890294	(0.86, 0.91)	1.12322	2.11468e-05	1.32855e-05
26650	Volume of parasubiculum (right hemisphere)	26650 Volume of parasubiculum (right	191	Brain MRI	3237	26.809	(26, 28)	67.9362	66.8635	-1.07268	7.19558	0.996818	0.855069	(0.84, 0.87)	1.1695	4.17733e-05	2.23307e-05
26651	Volume of molecular-layer-HP-head (right hemisphere)	26651 Volume of molecular-layer-HP-h	191	Brain MRI	3237	26.809	(26, 28)	318.091	310.163	-7.92825	26.4812	0.98257	0.788772	(0.74, 0.82)	1.26779	0.000113937	4.41032e-05
26652	Volume of molecular-layer-HP-body (right hemisphere)	26652 Volume of molecular-layer-HP-b	191	Brain MRI	3237	26.809	(26, 28)	221.051	216.258	-4.79235	20.2801	0.988941	0.79151	(0.76, 0.82)	1.26341	0.00010981	4.3099e-05
26653	Volume of GC-ML-DG-head (right hemisphere)	26653 Volume of GC-ML-DG-head (right	191	Brain MRI	3237	26.809	(26, 28)	184.035	181.581	-2.45371	11.5591	0.995049	0.885595	(0.87, 0.90)	1.12918	2.33722e-05	1.43761e-05
26654	Volume of CA3-body (right hemisphere)	26654 Volume of CA3-body (right hemi	191	Brain MRI	3237	26.809	(26, 28)	124.53	122.786	-1.74398	8.80204	0.995531	0.882993	(0.87, 0.90)	1.13251	2.46691e-05	1.49962e-05
26655	Volume of GC-ML-DG-body (right hemisphere)	26655 Volume of GC-ML-DG-body (right	191	Brain MRI	3237	26.809	(26, 28)	170.656	168.143	-2.51319	10.063	0.99278	0.878339	(0.86, 0.90)	1.13851	2.71059e-05	1.61329e-05
26656	Volume of CA4-head (right hemisphere)	26656 Volume of CA4-head (right hemi	191	Brain MRI	3237	26.809	(26, 28)	150.84	149.077	-1.76254	9.82443	0.995851	0.867139	(0.85, 0.88)	1.15322	3.3624e-05	1.9011e-05
26657	Volume of CA4-body (right hemisphere)	26657 Volume of CA4-body (right hemi	191	Brain MRI	3237	26.809	(26, 28)	148.588	147.021	-1.56661	8.66658	0.995989	0.873382	(0.86, 0.89)	1.14497	2.98733e-05	1.7382e-05
26658	Volume of fimbria (right hemisphere)	26658 Volume of fimbria (right hemis	191	Brain MRI	3237	26.809	(26, 28)	61.9489	59.6604	-2.28841	10.1746	0.991969	0.845063	(0.82, 0.86)	1.18334	4.95035e-05	2.5246e-05
26659	Volume of CA3-head (right hemisphere)	26659 Volume of CA3-head (right hemi	191	Brain MRI	3237	26.809	(26, 28)	165.216	162.811	-2.40424	11.3287	0.994882	0.889911	(0.88, 0.90)	1.12371	2.13228e-05	1.3373e-05
26660	Volume of HATA (right hemisphere)	26660 Volume of HATA (right hemisphe	191	Brain MRI	3237	26.809	(26, 28)	65.7048	64.592	-1.11278	6.7445	0.995105	0.828469	(0.81, 0.84)	1.20705	6.45082e-05	3.03892e-05
26661	Volume of Whole-hippocampal-body (right hemisphere)	26661 Volume of Whole-hippocampal-bo	191	Brain MRI	3237	26.809	(26, 28)	1343.91	1321.46	-22.4512	53.1792	0.988534	0.925103	(0.88, 0.95)	1.08096	8.76868e-06	6.42236e-06
26662	Volume of Whole-hippocampal-head (right hemisphere)	26662 Volume of Whole-hippocampal-he	191	Brain MRI	3237	26.809	(26, 28)	1898.93	1868.53	-30.3995	68.9082	0.99028	0.940892	(0.90, 0.96)	1.06282	5.18796e-06	4.06589e-06
26663	Volume of Whole-hippocampus (right hemisphere)	26663 Volume of Whole-hippocampus (r	191	Brain MRI	3237	26.809	(26, 28)	3847.44	3786.4	-61.037	119.912	0.988712	0.945804	(0.90, 0.97)	1.0573	4.29324e-06	3.4355e-06
26664	Volume of MGN (left hemisphere)	26664 Volume of MGN (left hemisphere	191	Brain MRI	3237	26.809	(26, 28)	112.618	111.671	-0.947109	13.3407	0.99469	0.680252	(0.66, 0.70)	1.47004	0.00041643	8.91706e-05
26665	Volume of LGN (left hemisphere)	26665 Volume of LGN (left hemisphere	191	Brain MRI	3237	26.809	(26, 28)	162.333	158.778	-3.55552	15.7141	0.989414	0.78432	(0.76, 0.81)	1.27499	0.000120906	4.57531e-05
26666	Volume of PuI (left hemisphere)	26666 Volume of PuI (left hemisphere	191	Brain MRI	3237	26.809	(26, 28)	160.029	158.413	-1.61595	13.2377	0.997476	0.83112	(0.82, 0.84)	1.2032	6.19144e-05	2.95425e-05
26667	Volume of PuM (left hemisphere)	26667 Volume of PuM (left hemisphere	191	Brain MRI	3237	26.809	(26, 28)	917.163	909.877	-7.28618	48.4356	0.997498	0.891919	(0.88, 0.90)	1.12118	2.04105e-05	1.29169e-05
26668	Volume of L-Sg (left hemisphere)	26668 Volume of L-Sg (left hemispher	191	Brain MRI	3237	26.809	(26, 28)	22.142	22.4263	0.284254	4.83586	0.998415	0.757239	(0.74, 0.77)	1.32059	0.000170981	5.62184e-05
26669	Volume of VPL (left hemisphere)	26669 Volume of VPL (left hemisphere	191	Brain MRI	3237	26.809	(26, 28)	802.038	798.736	-3.30186	51.5214	0.998674	0.859352	(0.85, 0.87)	1.16367	3.87403e-05	2.11274e-05
26670	Volume of CM (left hemisphere)	26670 Volume of CM (left hemisphere)	191	Brain MRI	3237	26.809	(26, 28)	235.854	234.81	-1.04426	17.7588	0.999253	0.832203	(0.82, 0.84)	1.20163	6.08774e-05	2.91994e-05
26671	Volume of VLa (left hemisphere)	26671 Volume of VLa (left hemisphere	191	Brain MRI	3237	26.809	(26, 28)	578.153	572.583	-5.57053	27.7907	0.99696	0.922453	(0.91, 0.93)	1.08407	9.48241e-06	6.86588e-06
26672	Volume of PuA (left hemisphere)	26672 Volume of PuA (left hemisphere	191	Brain MRI	3237	26.809	(26, 28)	198.628	197.57	-1.05758	12.3966	0.998741	0.842005	(0.83, 0.85)	1.18764	5.20554e-05	2.61653e-05
26673	Volume of MDm (left hemisphere)	26673 Volume of MDm (left hemisphere	191	Brain MRI	3237	26.809	(26, 28)	673.068	661.47	-11.5983	40.1405	0.988205	0.851828	(0.82, 0.88)	1.17395	4.41757e-05	2.3259e-05
26674	Volume of Pf (left hemisphere)	26674 Volume of Pf (left hemisphere)	191	Brain MRI	3237	26.809	(26, 28)	57.946	57.5637	-0.382307	5.50442	0.998776	0.754861	(0.74, 0.77)	1.32475	0.000176076	5.71699e-05
26675	Volume of VAmc (left hemisphere)	26675 Volume of VAmc (left hemispher	191	Brain MRI	3237	26.809	(26, 28)	26.9979	26.5289	-0.469062	2.30425	0.992634	0.815035	(0.79, 0.83)	1.22694	7.89043e-05	3.48182e-05
26676	Volume of MDl (left hemisphere)	26676 Volume of MDl (left hemisphere	191	Brain MRI	3237	26.809	(26, 28)	257.639	255.726	-1.91303	16.5518	0.997182	0.846355	(0.84, 0.86)	1.18154	4.8452e-05	2.48612e-05
26677	Volume of CeM (left hemisphere)	26677 Volume of CeM (left hemisphere	191	Brain MRI	3237	26.809	(26, 28)	50.2671	49.2136	-1.05357	4.97893	0.992717	0.833755	(0.81, 0.85)	1.19939	5.94129e-05	2.87101e-05
26678	Volume of VA (left hemisphere)	26678 Volume of VA (left hemisphere)	191	Brain MRI	3237	26.809	(26, 28)	362.027	358.758	-3.26846	21.17	0.99772	0.902497	(0.89, 0.91)	1.10804	1.60234e-05	1.06301e-05
26679	Volume of MV(Re) (left hemisphere)	26679 Volume of MV(Re) (left hemisph	191	Brain MRI	3237	26.809	(26, 28)	8.39053	8.08751	-0.303021	1.19886	0.987949	0.799577	(0.77, 0.83)	1.25066	9.83218e-05	4.01876e-05
26680	Volume of VM (left hemisphere)	26680 Volume of VM (left hemisphere)	191	Brain MRI	3237	26.809	(26, 28)	18.8452	18.7761	-0.0691172	1.40344	0.999405	0.843723	(0.83, 0.85)	1.18522	5.06106e-05	2.56472e-05
26681	Volume of CL (left hemisphere)	26681 Volume of CL (left hemisphere)	191	Brain MRI	3237	26.809	(26, 28)	29.9037	29.5692	-0.334501	3.31115	0.998781	0.882185	(0.87, 0.89)	1.13355	2.50809e-05	1.51908e-05
26682	Volume of PuL (left hemisphere)	26682 Volume of PuL (left hemisphere	191	Brain MRI	3237	26.809	(26, 28)	161.559	161.435	-0.123248	16.1793	0.999431	0.830619	(0.82, 0.84)	1.20392	6.23984e-05	2.97017e-05
26683	Volume of Pt (left hemisphere)	26683 Volume of Pt (left hemisphere)	191	Brain MRI	3237	26.809	(26, 28)	6.34528	6.33376	-0.0115161	0.527638	0.99806	0.810558	(0.80, 0.82)	1.23372	8.4197e-05	3.63441e-05
26684	Volume of AV (left hemisphere)	26684 Volume of AV (left hemisphere)	191	Brain MRI	3237	26.809	(26, 28)	110.858	109.643	-1.21501	8.8345	0.997846	0.884117	(0.87, 0.89)	1.13107	2.41033e-05	1.4727e-05
26685	Volume of Pc (left hemisphere)	26685 Volume of Pc (left hemisphere)	191	Brain MRI	3237	26.809	(26, 28)	3.03501	2.96447	-0.0705448	0.343714	0.991055	0.779437	(0.75, 0.80)	1.28298	0.000128933	4.75869e-05
26686	Volume of VLp (left hemisphere)	26686 Volume of VLp (left hemisphere	191	Brain MRI	3237	26.809	(26, 28)	763.056	755.156	-7.89983	34.9501	0.996234	0.922736	(0.91, 0.93)	1.08373	9.40449e-06	6.81783e-06
26687	Volume of LP (left hemisphere)	26687 Volume of LP (left hemisphere)	191	Brain MRI	3237	26.809	(26, 28)	118.039	116.337	-1.70132	9.75626	0.996076	0.868682	(0.86, 0.88)	1.15117	3.26687e-05	1.86027e-05
26688	Volume of LGN (right hemisphere)	26688 Volume of LGN (right hemispher	191	Brain MRI	3237	26.809	(26, 28)	189.031	185.033	-3.99717	17.0268	0.990145	0.81635	(0.79, 0.84)	1.22496	7.73982e-05	3.43746e-05
26689	Volume of MGN (right hemisphere)	26689 Volume of MGN (right hemispher	191	Brain MRI	3237	26.809	(26, 28)	116.375	115.245	-1.12951	14.3852	0.986839	0.662886	(0.64, 0.68)	1.50856	0.000502784	9.70814e-05
26690	Volume of PuI (right hemisphere)	26690 Volume of PuI (right hemispher	191	Brain MRI	3237	26.809	(26, 28)	185.432	184.155	-1.27792	15.0615	0.998892	0.845133	(0.83, 0.85)	1.18325	4.94462e-05	2.52251e-05
26691	Volume of PuM (right hemisphere)	26691 Volume of PuM (right hemispher	191	Brain MRI	3237	26.809	(26, 28)	983.683	975.424	-8.25853	49.3054	0.997048	0.899408	(0.89, 0.91)	1.11184	1.72344e-05	1.12778e-05
26692	Volume of L-Sg (right hemisphere)	26692 Volume of L-Sg (right hemisphe	191	Brain MRI	3237	26.809	(26, 28)	19.0861	19.3849	0.298776	4.30762	0.997434	0.793547	(0.78, 0.81)	1.26017	0.000106816	4.23571e-05
26693	Volume of VPL (right hemisphere)	26693 Volume of VPL (right hemispher	191	Brain MRI	3237	26.809	(26, 28)	806.344	800.872	-5.47226	51.4205	0.997511	0.87498	(0.87, 0.88)	1.14288	2.89611e-05	1.69749e-05
26694	Volume of CM (right hemisphere)	26694 Volume of CM (right hemisphere	191	Brain MRI	3237	26.809	(26, 28)	231.864	230.444	-1.41968	15.6609	0.998617	0.865275	(0.86, 0.87)	1.1557	3.48036e-05	1.95093e-05
26695	Volume of VLa (right hemisphere)	26695 Volume of VLa (right hemispher	191	Brain MRI	3237	26.809	(26, 28)	597.908	591.938	-5.96959	26.2334	0.996768	0.934532	(0.92, 0.94)	1.07005	6.49667e-06	4.95527e-06
26696	Volume of PuA (right hemisphere)	26696 Volume of PuA (right hemispher	191	Brain MRI	3237	26.809	(26, 28)	222.05	220.83	-1.21982	12.9862	0.998361	0.854163	(0.84, 0.86)	1.17074	4.24355e-05	2.25887e-05
26697	Volume of MDm (right hemisphere)	26697 Volume of MDm (right hemispher	191	Brain MRI	3237	26.809	(26, 28)	679.444	665.888	-13.5565	42.2629	0.984684	0.842389	(0.80, 0.87)	1.1871	5.173e-05	2.60491e-05
26698	Volume of Pf (right hemisphere)	26698 Volume of Pf (right hemisphere	191	Brain MRI	3237	26.809	(26, 28)	58.6283	58.0495	-0.578799	5.45001	0.997357	0.773947	(0.76, 0.79)	1.29208	0.000138457	4.96776e-05
26699	Volume of VAmc (right hemisphere)	26699 Volume of VAmc (right hemisphe	191	Brain MRI	3237	26.809	(26, 28)	28.3126	27.8835	-0.429055	2.18587	0.993552	0.829383	(0.81, 0.85)	1.20572	6.3605e-05	3.00962e-05
26700	Volume of MDl (right hemisphere)	26700 Volume of MDl (right hemispher	191	Brain MRI	3237	26.809	(26, 28)	263.55	261.012	-2.53874	17.6415	0.996315	0.832776	(0.82, 0.85)	1.2008	6.03337e-05	2.90184e-05
26701	Volume of VA (right hemisphere)	26701 Volume of VA (right hemisphere	191	Brain MRI	3237	26.809	(26, 28)	366.262	362.89	-3.37129	20.7124	0.997535	0.904625	(0.90, 0.91)	1.10543	1.52222e-05	1.01941e-05
26702	Volume of MV(Re) (right hemisphere)	26702 Volume of MV(Re) (right hemisp	191	Brain MRI	3237	26.809	(26, 28)	8.12059	7.81428	-0.30631	1.35515	0.989872	0.794903	(0.77, 0.82)	1.25801	0.000104858	4.18656e-05
26703	Volume of CeM (right hemisphere)	26703 Volume of CeM (right hemispher	191	Brain MRI	3237	26.809	(26, 28)	54.573	53.5954	-0.977616	5.32189	0.99431	0.825907	(0.81, 0.84)	1.21079	6.70891e-05	3.1216e-05
26704	Volume of VM (right hemisphere)	26704 Volume of VM (right hemisphere	191	Brain MRI	3237	26.809	(26, 28)	18.927	18.8115	-0.115515	1.48337	0.99885	0.856147	(0.85, 0.87)	1.16802	4.09948e-05	2.20253e-05
26705	Volume of PuL (right hemisphere)	26705 Volume of PuL (right hemispher	191	Brain MRI	3237	26.809	(26, 28)	193.204	194.087	0.882926	16.7723	0.999288	0.865931	(0.86, 0.87)	1.15483	3.43853e-05	1.93333e-05
26706	Volume of CL (right hemisphere)	26706 Volume of CL (right hemisphere	191	Brain MRI	3237	26.809	(26, 28)	30.6373	30.3226	-0.314715	3.40973	0.998828	0.861775	(0.85, 0.87)	1.1604	3.70942e-05	2.04589e-05
26707	Volume of VLp (right hemisphere)	26707 Volume of VLp (right hemispher	191	Brain MRI	3237	26.809	(26, 28)	781.259	772.838	-8.42133	33.8543	0.99609	0.933104	(0.92, 0.94)	1.07169	6.81466e-06	5.16613e-06
26708	Volume of Pc (right hemisphere)	26708 Volume of Pc (right hemisphere	191	Brain MRI	3237	26.809	(26, 28)	3.08989	3.03004	-0.059847	0.352837	0.9927	0.754858	(0.73, 0.77)	1.32475	0.000176082	5.7171e-05
26709	Volume of Pt (right hemisphere)	26709 Volume of Pt (right hemisphere	191	Brain MRI	3237	26.809	(26, 28)	5.91499	5.89499	-0.0199997	0.527682	0.996471	0.79143	(0.78, 0.80)	1.26354	0.000109928	4.3128e-05
26710	Volume of AV (right hemisphere)	26710 Volume of AV (right hemisphere	191	Brain MRI	3237	26.809	(26, 28)	125.05	124.241	-0.809248	9.9523	0.999083	0.86403	(0.85, 0.87)	1.15737	3.56067e-05	1.98449e-05
26711	Volume of LP (right hemisphere)	26711 Volume of LP (right hemisphere	191	Brain MRI	3237	26.809	(26, 28)	107.142	105.417	-1.72478	9.45555	0.995638	0.865502	(0.85, 0.88)	1.1554	3.46583e-05	1.94482e-05
26712	Volume of LD (left hemisphere)	26712 Volume of LD (left hemisphere)	191	Brain MRI	3237	26.809	(26, 28)	23.2611	22.5023	-0.758736	3.38434	0.9961	0.918659	(0.91, 0.93)	1.08854	1.05647e-05	7.52442e-06
26713	Volume of LD (right hemisphere)	26713 Volume of LD (right hemisphere	191	Brain MRI	3237	26.809	(26, 28)	22.7296	22.1261	-0.603452	3.34098	0.997229	0.91256	(0.90, 0.92)	1.09582	1.24584e-05	8.63988e-06
26714	Volume of Whole-thalamus (left hemisphere)	26714 Volume of Whole-thalamus (left	191	Brain MRI	3237	26.809	(26, 28)	5860.19	5804.93	-55.2662	238.791	0.995302	0.911686	(0.90, 0.92)	1.09687	1.27459e-05	8.80543e-06
26715	Volume of Whole-thalamus (right hemisphere)	26715 Volume of Whole-thalamus (righ	191	Brain MRI	3237	26.809	(26, 28)	6098.62	6037.23	-61.39	240.058	0.994728	0.918727	(0.90, 0.93)	1.08846	1.05446e-05	7.51237e-06
26716	Volume of Medulla (whole brain)	26716 Volume of Medulla (whole brain	191	Brain MRI	3237	26.809	(26, 28)	4684.65	4648.6	-36.0519	209.475	0.997845	0.9273	(0.92, 0.93)	1.0784	8.20244e-06	6.06491e-06
26717	Volume of Pons (whole brain)	26717 Volume of Pons (whole brain)	191	Brain MRI	3237	26.809	(26, 28)	15262.3	15192.1	-70.2095	334.798	0.999297	0.983471	(0.98, 0.99)	1.01681	3.54935e-07	3.32043e-07
26718	Volume of SCP (whole brain)	26718 Volume of SCP (whole brain)	191	Brain MRI	3237	26.809	(26, 28)	283.044	280.381	-2.66327	23.2426	0.99799	0.921201	(0.92, 0.93)	1.08554	9.83162e-06	7.08016e-06
26719	Volume of Midbrain (whole brain)	26719 Volume of Midbrain (whole brai	191	Brain MRI	3237	26.809	(26, 28)	6090.88	6057.68	-33.1997	152.394	0.998539	0.968153	(0.96, 0.97)	1.03289	1.38144e-06	1.21369e-06
26720	Volume of Whole-brainstem (whole brain)	26720 Volume of Whole-brainstem (who	191	Brain MRI	3237	26.809	(26, 28)	26320.9	26178.8	-142.124	595.753	0.998831	0.978619	(0.97, 0.98)	1.02185	6.02795e-07	5.52872e-07
26721	Area of TotalSurface (left hemisphere)	26721 Area of TotalSurface (left hem	192	Brain MRI	3237	26.809	(26, 28)	84653.6	84064.3	-589.311	1108.42	0.99707	0.986872	(0.97, 0.99)	1.0133	2.21607e-07	2.10196e-07
26722	Area of bankssts (left hemisphere)	26722 Area of bankssts (left hemisph	192	Brain MRI	3237	26.809	(26, 28)	980.638	970.662	-9.9759	40.7002	0.998067	0.966286	(0.96, 0.97)	1.03489	1.55717e-06	1.35756e-06
26723	Area of caudalanteriorcingulate (left hemisphere)	26723 Area of caudalanteriorcingulat	192	Brain MRI	3237	26.809	(26, 28)	611.833	610.348	-1.48502	36.3742	0.999907	0.964162	(0.96, 0.97)	1.03717	1.77133e-06	1.53073e-06
26724	Area of caudalmiddlefrontal (left hemisphere)	26724 Area of caudalmiddlefrontal (l	192	Brain MRI	3237	26.809	(26, 28)	2210.49	2199.48	-11.0127	78.2363	0.999364	0.972722	(0.97, 0.97)	1.02804	9.99251e-07	8.946e-07
26725	Area of cuneus (left hemisphere)	26725 Area of cuneus (left hemispher	192	Brain MRI	3237	26.809	(26, 28)	1561.56	1548.6	-12.9632	47.9136	0.998242	0.974256	(0.97, 0.98)	1.02642	8.8581e-07	7.98053e-07
26726	Area of entorhinal (left hemisphere)	26726 Area of entorhinal (left hemis	192	Brain MRI	3237	26.809	(26, 28)	469.849	467.471	-2.37844	47.2046	0.999655	0.864142	(0.86, 0.87)	1.15722	3.55339e-05	1.98145e-05
26727	Area of fusiform (left hemisphere)	26727 Area of fusiform (left hemisph	192	Brain MRI	3237	26.809	(26, 28)	3110.03	3077.7	-32.3346	86.5562	0.995846	0.966606	(0.95, 0.98)	1.03455	1.52629e-06	1.3324e-06
26728	Area of inferiorparietal (left hemisphere)	26728 Area of inferiorparietal (left	192	Brain MRI	3237	26.809	(26, 28)	4327.72	4286.28	-41.4344	112.057	0.997639	0.980614	(0.97, 0.99)	1.01977	4.92515e-07	4.55421e-07
26729	Area of inferiortemporal (left hemisphere)	26729 Area of inferiortemporal (left	192	Brain MRI	3237	26.809	(26, 28)	3363.08	3321.04	-42.0389	105.315	0.995427	0.967277	(0.95, 0.98)	1.03383	1.46253e-06	1.28029e-06
26730	Area of isthmuscingulate (left hemisphere)	26730 Area of isthmuscingulate (left	192	Brain MRI	3237	26.809	(26, 28)	1022.01	1018.26	-3.75626	45.9087	0.99974	0.961388	(0.96, 0.96)	1.04016	2.07409e-06	1.77183e-06
26731	Area of lateraloccipital (left hemisphere)	26731 Area of lateraloccipital (left	192	Brain MRI	3237	26.809	(26, 28)	5038.52	4991.57	-46.9534	121.82	0.997068	0.977533	(0.97, 0.98)	1.02298	6.67862e-07	6.09834e-07
26732	Area of lateralorbitofrontal (left hemisphere)	26732 Area of lateralorbitofrontal (	192	Brain MRI	3237	26.809	(26, 28)	2655.64	2638.6	-17.0346	99.9582	0.998108	0.933087	(0.93, 0.94)	1.07171	6.81864e-06	5.16875e-06
26733	Area of lingual (left hemisphere)	26733 Area of lingual (left hemisphe	192	Brain MRI	3237	26.809	(26, 28)	3080.17	3047.21	-32.9614	85.1125	0.996531	0.973728	(0.96, 0.98)	1.02698	9.24026e-07	8.3068e-07
26734	Area of medialorbitofrontal (left hemisphere)	26734 Area of medialorbitofrontal (l	192	Brain MRI	3237	26.809	(26, 28)	1940.61	1926.25	-14.3574	139.565	0.998057	0.815336	(0.80, 0.83)	1.22649	7.8558e-05	3.47166e-05
26735	Area of middletemporal (left hemisphere)	26735 Area of middletemporal (left h	192	Brain MRI	3237	26.809	(26, 28)	3123.23	3089.36	-33.8672	79.9409	0.996356	0.976224	(0.96, 0.98)	1.02436	7.50964e-07	6.82051e-07
26736	Area of parahippocampal (left hemisphere)	26736 Area of parahippocampal (left	192	Brain MRI	3237	26.809	(26, 28)	662.664	655.566	-7.09886	35.5863	0.996067	0.897284	(0.88, 0.91)	1.11447	1.81e-05	1.17327e-05
26737	Area of paracentral (left hemisphere)	26737 Area of paracentral (left hemi	192	Brain MRI	3237	26.809	(26, 28)	1370.83	1367.98	-2.84214	47.203	0.999842	0.958157	(0.96, 0.96)	1.04367	2.46067e-06	2.07395e-06
26738	Area of parsopercularis (left hemisphere)	26738 Area of parsopercularis (left	192	Brain MRI	3237	26.809	(26, 28)	1554.34	1543.72	-10.6265	53.3098	0.998936	0.972965	(0.97, 0.98)	1.02779	9.80786e-07	8.78946e-07
26739	Area of parsorbitalis (left hemisphere)	26739 Area of parsorbitalis (left he	192	Brain MRI	3237	26.809	(26, 28)	681.727	675.16	-6.56688	29.5277	0.997034	0.941855	(0.93, 0.95)	1.06173	5.00471e-06	3.93835e-06
26740	Area of parstriangularis (left hemisphere)	26740 Area of parstriangularis (left	192	Brain MRI	3237	26.809	(26, 28)	1281.43	1271.21	-10.2116	42.9466	0.998463	0.972367	(0.97, 0.98)	1.02842	1.02653e-06	9.17683e-07
26741	Area of pericalcarine (left hemisphere)	26741 Area of pericalcarine (left he	192	Brain MRI	3237	26.809	(26, 28)	1419.17	1409.23	-9.94069	47.9504	0.99918	0.980143	(0.98, 0.98)	1.02026	5.17523e-07	4.77625e-07
26742	Area of postcentral (left hemisphere)	26742 Area of postcentral (left hemi	192	Brain MRI	3237	26.809	(26, 28)	4090.5	4072.3	-18.2005	90.0723	0.999167	0.98001	(0.98, 0.98)	1.0204	5.24685e-07	4.83972e-07
26743	Area of posteriorcingulate (left hemisphere)	26743 Area of posteriorcingulate (le	192	Brain MRI	3237	26.809	(26, 28)	1151.57	1144.79	-6.77108	50.951	0.999239	0.956321	(0.95, 0.96)	1.04567	2.69695e-06	2.25573e-06
26744	Area of precentral (left hemisphere)	26744 Area of precentral (left hemis	192	Brain MRI	3237	26.809	(26, 28)	4769.81	4754.42	-15.3892	135.185	0.99944	0.962529	(0.96, 0.97)	1.03893	1.94633e-06	1.6706e-06
26745	Area of precuneus (left hemisphere)	26745 Area of precuneus (left hemisp	192	Brain MRI	3237	26.809	(26, 28)	3796.37	3767.94	-28.4291	94.4825	0.998161	0.978096	(0.97, 0.98)	1.02239	6.3369e-07	5.79966e-07
26746	Area of rostralanteriorcingulate (left hemisphere)	26746 Area of rostralanteriorcingula	192	Brain MRI	3237	26.809	(26, 28)	848.033	845.677	-2.35619	70.4684	0.999882	0.91916	(0.91, 0.92)	1.08795	1.04175e-05	7.43581e-06
26747	Area of rostralmiddlefrontal (left hemisphere)	26747 Area of rostralmiddlefrontal (	192	Brain MRI	3237	26.809	(26, 28)	5535.43	5502.6	-32.8292	151.568	0.999019	0.978417	(0.98, 0.98)	1.02206	6.14668e-07	5.63295e-07
26748	Area of superiorfrontal (left hemisphere)	26748 Area of superiorfrontal (left	192	Brain MRI	3237	26.809	(26, 28)	7141.2	7107.25	-33.9509	168.6	0.999212	0.980523	(0.98, 0.98)	1.01986	4.97316e-07	4.59689e-07
26749	Area of superiorparietal (left hemisphere)	26749 Area of superiorparietal (left	192	Brain MRI	3237	26.809	(26, 28)	5353.66	5318.36	-35.3031	126.273	0.998427	0.979277	(0.97, 0.98)	1.02116	5.65156e-07	5.19745e-07
26750	Area of superiortemporal (left hemisphere)	26750 Area of superiortemporal (left	192	Brain MRI	3237	26.809	(26, 28)	3898.18	3871.62	-26.5511	88.9517	0.998327	0.979708	(0.97, 0.98)	1.02071	5.41172e-07	4.98565e-07
26751	Area of supramarginal (left hemisphere)	26751 Area of supramarginal (left he	192	Brain MRI	3237	26.809	(26, 28)	4005.19	3978.29	-26.8909	114.031	0.99902	0.982805	(0.98, 0.99)	1.0175	3.84923e-07	3.59122e-07
26752	Area of frontalpole (left hemisphere)	26752 Area of frontalpole (left hemi	192	Brain MRI	3237	26.809	(26, 28)	252.614	249.945	-2.66945	18.5596	0.995789	0.792793	(0.78, 0.81)	1.26136	0.000107916	4.26311e-05
26753	Area of transversetemporal (left hemisphere)	26753 Area of transversetemporal (le	192	Brain MRI	3237	26.809	(26, 28)	453.782	449.729	-4.05252	23.3138	0.998495	0.949278	(0.94, 0.95)	1.05343	3.71904e-06	3.01998e-06
26754	Area of insula (left hemisphere)	26754 Area of insula (left hemispher	192	Brain MRI	3237	26.809	(26, 28)	2429.37	2423.65	-5.71733	155.224	0.999736	0.825579	(0.81, 0.84)	1.21127	6.74253e-05	3.13226e-05
26755	Mean thickness of GlobalMeanMean thickness (left hemisphere)	26755 Mean thickness of GlobalMeanMe	192	Brain MRI	3237	26.809	(26, 28)	2.68678	2.67257	-0.0142091	0.0908415	0.99121	0.664772	(0.64, 0.69)	1.50428	0.00049267	9.6216e-05
26756	Mean thickness of bankssts (left hemisphere)	26756 Mean thickness of bankssts (le	192	Brain MRI	3237	26.809	(26, 28)	2.67586	2.6643	-0.0115564	0.105991	0.997846	0.823874	(0.81, 0.84)	1.21378	6.91909e-05	3.18781e-05
26757	Mean thickness of caudalanteriorcingulate (left hemisphere)	26757 Mean thickness of caudalanteri	192	Brain MRI	3237	26.809	(26, 28)	2.58638	2.57347	-0.0129042	0.425482	0.999578	0.550543	(0.53, 0.57)	1.81639	0.00163319	0.000150038
26758	Mean thickness of caudalmiddlefrontal (left hemisphere)	26758 Mean thickness of caudalmiddle	192	Brain MRI	3237	26.809	(26, 28)	2.86248	2.85541	-0.00707476	0.111038	0.99869	0.738416	(0.72, 0.75)	1.35425	0.000214874	6.38834e-05
26759	Mean thickness of cuneus (left hemisphere)	26759 Mean thickness of cuneus (left	192	Brain MRI	3237	26.809	(26, 28)	1.97117	1.96563	-0.00553383	0.107861	0.999343	0.750039	(0.73, 0.76)	1.33326	0.000186794	5.9115e-05
26760	Mean thickness of entorhinal (left hemisphere)	26760 Mean thickness of entorhinal (	192	Brain MRI	3237	26.809	(26, 28)	3.27766	3.24034	-0.0373222	0.270059	0.991911	0.608673	(0.58, 0.63)	1.64292	0.000891945	0.000122426
26761	Mean thickness of fusiform (left hemisphere)	26761 Mean thickness of fusiform (le	192	Brain MRI	3237	26.809	(26, 28)	2.93099	2.9104	-0.0205873	0.0977576	0.987329	0.715018	(0.68, 0.74)	1.39857	0.000282332	7.37953e-05
26762	Mean thickness of inferiorparietal (left hemisphere)	26762 Mean thickness of inferiorpari	192	Brain MRI	3237	26.809	(26, 28)	2.68371	2.67096	-0.0127445	0.0878518	0.993573	0.750794	(0.73, 0.77)	1.33192	0.00018508	5.8809e-05
26763	Mean thickness of inferiortemporal (left hemisphere)	26763 Mean thickness of inferiortemp	192	Brain MRI	3237	26.809	(26, 28)	2.99903	2.98366	-0.0153741	0.107098	0.994346	0.722326	(0.70, 0.74)	1.38442	0.000259554	7.06577e-05
26764	Mean thickness of isthmuscingulate (left hemisphere)	26764 Mean thickness of isthmuscingu	192	Brain MRI	3237	26.809	(26, 28)	2.45205	2.44199	-0.0100562	0.117202	0.998523	0.798046	(0.78, 0.81)	1.25306	0.000100427	4.07346e-05
26765	Mean thickness of lateraloccipital (left hemisphere)	26765 Mean thickness of lateraloccip	192	Brain MRI	3237	26.809	(26, 28)	2.31922	2.30439	-0.0148298	0.0970812	0.993184	0.70817	(0.69, 0.73)	1.41209	0.000305231	7.67678e-05
26766	Mean thickness of lateralorbitofrontal (left hemisphere)	26766 Mean thickness of lateralorbit	192	Brain MRI	3237	26.809	(26, 28)	2.87737	2.86805	-0.00932067	0.120833	0.997584	0.604113	(0.58, 0.63)	1.65532	0.000935396	0.000124586
26767	Mean thickness of lingual (left hemisphere)	26767 Mean thickness of lingual (lef	192	Brain MRI	3237	26.809	(26, 28)	2.04632	2.04392	-0.00239882	0.113266	0.999848	0.709957	(0.69, 0.73)	1.40854	0.000299104	7.59891e-05
26768	Mean thickness of medialorbitofrontal (left hemisphere)	26768 Mean thickness of medialorbito	192	Brain MRI	3237	26.809	(26, 28)	2.66882	2.64563	-0.0231891	0.136724	0.988512	0.612057	(0.58, 0.64)	1.63383	0.000860968	0.000120824
26769	Mean thickness of middletemporal (left hemisphere)	26769 Mean thickness of middletempor	192	Brain MRI	3237	26.809	(26, 28)	2.96684	2.94373	-0.0231078	0.135489	0.989928	0.65585	(0.63, 0.68)	1.52474	0.000542221	0.000100322
26770	Mean thickness of parahippocampal (left hemisphere)	26770 Mean thickness of parahippocam	192	Brain MRI	3237	26.809	(26, 28)	2.76194	2.74247	-0.0194739	0.19399	0.997908	0.795579	(0.78, 0.81)	1.25695	0.000103893	4.16215e-05
26771	Mean thickness of paracentral (left hemisphere)	26771 Mean thickness of paracentral	192	Brain MRI	3237	26.809	(26, 28)	2.62544	2.60667	-0.0187708	0.146554	0.995454	0.739062	(0.72, 0.76)	1.35307	0.000213226	6.36155e-05
26772	Mean thickness of parsopercularis (left hemisphere)	26772 Mean thickness of parsopercula	192	Brain MRI	3237	26.809	(26, 28)	2.85636	2.84555	-0.0108137	0.107847	0.997368	0.737181	(0.72, 0.75)	1.35652	0.000218054	6.43964e-05
26773	Mean thickness of parsorbitalis (left hemisphere)	26773 Mean thickness of parsorbitali	192	Brain MRI	3237	26.809	(26, 28)	2.91737	2.90876	-0.00860797	0.146472	0.998551	0.681669	(0.66, 0.70)	1.46699	0.000410019	8.85313e-05
26774	Mean thickness of parstriangularis (left hemisphere)	26774 Mean thickness of parstriangul	192	Brain MRI	3237	26.809	(26, 28)	2.71926	2.70757	-0.0116846	0.102013	0.996878	0.76273	(0.75, 0.78)	1.31108	0.000159672	5.40397e-05
26775	Mean thickness of pericalcarine (left hemisphere)	26775 Mean thickness of pericalcarin	192	Brain MRI	3237	26.809	(26, 28)	1.7466	1.74516	-0.00143219	0.115869	0.999934	0.674364	(0.66, 0.69)	1.48288	0.000444064	9.1838e-05
26776	Mean thickness of postcentral (left hemisphere)	26776 Mean thickness of postcentral	192	Brain MRI	3237	26.809	(26, 28)	2.31355	2.30124	-0.0123077	0.115457	0.995708	0.686577	(0.67, 0.71)	1.4565	0.000388484	8.63238e-05
26777	Mean thickness of posteriorcingulate (left hemisphere)	26777 Mean thickness of posteriorcin	192	Brain MRI	3237	26.809	(26, 28)	2.68075	2.6615	-0.0192543	0.144383	0.994233	0.693703	(0.67, 0.71)	1.44154	0.000359022	8.31413e-05
26778	Mean thickness of precentral (left hemisphere)	26778 Mean thickness of precentral (	192	Brain MRI	3237	26.809	(26, 28)	2.81253	2.79929	-0.0132487	0.147848	0.997154	0.675884	(0.66, 0.69)	1.47954	0.000436776	9.11479e-05
26779	Mean thickness of precuneus (left hemisphere)	26779 Mean thickness of precuneus (l	192	Brain MRI	3237	26.809	(26, 28)	2.6105	2.59928	-0.0112215	0.0902801	0.99642	0.788625	(0.77, 0.80)	1.26803	0.000114162	4.41574e-05
26780	Mean thickness of rostralanteriorcingulate (left hemisphere)	26780 Mean thickness of rostralanter	192	Brain MRI	3237	26.809	(26, 28)	2.94923	2.92545	-0.0237853	0.185761	0.994476	0.66113	(0.64, 0.68)	1.51256	0.00051237	9.78883e-05
26781	Mean thickness of rostralmiddlefrontal (left hemisphere)	26781 Mean thickness of rostralmiddl	192	Brain MRI	3237	26.809	(26, 28)	2.65519	2.63852	-0.0166701	0.0921674	0.990448	0.740536	(0.72, 0.76)	1.35037	0.000209505	6.30055e-05
26782	Mean thickness of superiorfrontal (left hemisphere)	26782 Mean thickness of superiorfron	192	Brain MRI	3237	26.809	(26, 28)	3.00746	2.98925	-0.0182023	0.105026	0.991722	0.757331	(0.74, 0.78)	1.32043	0.000170784	5.61813e-05
26783	Mean thickness of superiorparietal (left hemisphere)	26783 Mean thickness of superiorpari	192	Brain MRI	3237	26.809	(26, 28)	2.44571	2.43561	-0.0101029	0.0995205	0.996237	0.724686	(0.71, 0.74)	1.37991	0.000252543	6.96522e-05
26784	Mean thickness of superiortemporal (left hemisphere)	26784 Mean thickness of superiortemp	192	Brain MRI	3237	26.809	(26, 28)	2.93359	2.91367	-0.0199157	0.128323	0.993585	0.727503	(0.71, 0.75)	1.37456	0.000244388	6.84571e-05
26785	Mean thickness of supramarginal (left hemisphere)	26785 Mean thickness of supramargina	192	Brain MRI	3237	26.809	(26, 28)	2.81281	2.79996	-0.0128455	0.0960484	0.995307	0.765756	(0.75, 0.78)	1.3059	0.000153707	5.28513e-05
26786	Mean thickness of frontalpole (left hemisphere)	26786 Mean thickness of frontalpole	192	Brain MRI	3237	26.809	(26, 28)	2.9018	2.88631	-0.0154841	0.193388	0.996987	0.668708	(0.65, 0.69)	1.49542	0.000472164	9.44147e-05
26787	Mean thickness of transversetemporal (left hemisphere)	26787 Mean thickness of transversete	192	Brain MRI	3237	26.809	(26, 28)	2.54321	2.54712	0.00390609	0.15809	0.9998	0.79695	(0.78, 0.81)	1.25478	0.000101956	4.11278e-05
26788	Mean thickness of insula (left hemisphere)	26788 Mean thickness of insula (left	192	Brain MRI	3237	26.809	(26, 28)	3.05364	3.03981	-0.0138261	0.164933	0.996932	0.570005	(0.55, 0.59)	1.75437	0.00133375	0.000140795
26789	Volume of bankssts (left hemisphere)	26789 Volume of bankssts (left hemis	192	Brain MRI	3237	26.809	(26, 28)	2531.84	2494.82	-37.0176	153.901	0.996875	0.943033	(0.93, 0.95)	1.06041	4.7858e-06	3.78497e-06
26790	Volume of caudalanteriorcingulate (left hemisphere)	26790 Volume of caudalanteriorcingul	192	Brain MRI	3237	26.809	(26, 28)	1736.73	1715.11	-21.616	262.934	0.999141	0.882506	(0.87, 0.89)	1.13314	2.49165e-05	1.51133e-05
26791	Volume of caudalmiddlefrontal (left hemisphere)	26791 Volume of caudalmiddlefrontal	192	Brain MRI	3237	26.809	(26, 28)	6767.38	6723.98	-43.3994	384.265	0.999157	0.937972	(0.93, 0.94)	1.06613	5.7672e-06	4.46401e-06
26792	Volume of cuneus (left hemisphere)	26792 Volume of cuneus (left hemisph	192	Brain MRI	3237	26.809	(26, 28)	3189.99	3155.17	-34.8184	229.895	0.998132	0.917302	(0.91, 0.92)	1.09015	1.09693e-05	7.76656e-06
26793	Volume of entorhinal (left hemisphere)	26793 Volume of entorhinal (left hem	192	Brain MRI	3237	26.809	(26, 28)	1984.93	1957.36	-27.5712	271.826	0.99753	0.760631	(0.74, 0.78)	1.3147	0.00016392	5.48692e-05
26794	Volume of fusiform (left hemisphere)	26794 Volume of fusiform (left hemis	192	Brain MRI	3237	26.809	(26, 28)	10524	10361.3	-162.673	471.272	0.992547	0.930691	(0.91, 0.95)	1.07447	7.37282e-06	5.53167e-06
26795	Volume of inferiorparietal (left hemisphere)	26795 Volume of inferiorparietal (le	192	Brain MRI	3237	26.809	(26, 28)	12528.1	12345.4	-182.705	571.56	0.994941	0.945633	(0.93, 0.96)	1.05749	4.32271e-06	3.45658e-06
26796	Volume of inferiortemporal (left hemisphere)	26796 Volume of inferiortemporal (le	192	Brain MRI	3237	26.809	(26, 28)	12064.1	11880.4	-183.708	527.432	0.993775	0.944433	(0.92, 0.96)	1.05884	4.53299e-06	3.60637e-06
26797	Volume of isthmuscingulate (left hemisphere)	26797 Volume of isthmuscingulate (le	192	Brain MRI	3237	26.809	(26, 28)	2754.3	2730.16	-24.1399	150.932	0.998404	0.942914	(0.94, 0.95)	1.06054	4.80775e-06	3.8004e-06
26798	Volume of lateraloccipital (left hemisphere)	26798 Volume of lateraloccipital (le	192	Brain MRI	3237	26.809	(26, 28)	12683.1	12480.3	-202.864	737.271	0.993454	0.90761	(0.89, 0.92)	1.10179	1.41412e-05	9.59587e-06
26799	Volume of lateralorbitofrontal (left hemisphere)	26799 Volume of lateralorbitofrontal	192	Brain MRI	3237	26.809	(26, 28)	8217.48	8133.65	-83.8347	363.262	0.995739	0.916152	(0.90, 0.93)	1.09152	1.13196e-05	7.97448e-06
26800	Volume of lingual (left hemisphere)	26800 Volume of lingual (left hemisp	192	Brain MRI	3237	26.809	(26, 28)	6604.39	6528.54	-75.8539	472.774	0.997733	0.912772	(0.90, 0.92)	1.09556	1.23893e-05	8.59996e-06
26801	Volume of medialorbitofrontal (left hemisphere)	26801 Volume of medialorbitofrontal	192	Brain MRI	3237	26.809	(26, 28)	5911.98	5813.09	-98.8857	413.558	0.990703	0.82819	(0.80, 0.85)	1.20745	6.47853e-05	3.04787e-05
26802	Volume of middletemporal (left hemisphere)	26802 Volume of middletemporal (left	192	Brain MRI	3237	26.809	(26, 28)	11463.5	11252.1	-211.441	574.343	0.991295	0.927118	(0.90, 0.95)	1.07861	8.24848e-06	6.09416e-06
26803	Volume of parahippocampal (left hemisphere)	26803 Volume of parahippocampal (lef	192	Brain MRI	3237	26.809	(26, 28)	2072.95	2036.62	-36.3247	174.074	0.993021	0.836228	(0.82, 0.85)	1.19585	5.71336e-05	2.79377e-05
26804	Volume of paracentral (left hemisphere)	26804 Volume of paracentral (left he	192	Brain MRI	3237	26.809	(26, 28)	3832.3	3792.12	-40.1789	247.881	0.996878	0.878134	(0.87, 0.89)	1.13878	2.72165e-05	1.61836e-05
26805	Volume of parsopercularis (left hemisphere)	26805 Volume of parsopercularis (lef	192	Brain MRI	3237	26.809	(26, 28)	4964.91	4911.56	-53.3479	260.406	0.997682	0.94358	(0.94, 0.95)	1.05979	4.68611e-06	3.71473e-06
26806	Volume of parsorbitalis (left hemisphere)	26806 Volume of parsorbitalis (left	192	Brain MRI	3237	26.809	(26, 28)	2514.81	2479.45	-35.3543	168.792	0.99462	0.874191	(0.86, 0.89)	1.14391	2.94092e-05	1.71754e-05
26807	Volume of parstriangularis (left hemisphere)	26807 Volume of parstriangularis (le	192	Brain MRI	3237	26.809	(26, 28)	3853.12	3803.23	-49.8851	201.699	0.996504	0.940262	(0.93, 0.95)	1.06353	5.30978e-06	4.15024e-06
26808	Volume of pericalcarine (left hemisphere)	26808 Volume of pericalcarine (left	192	Brain MRI	3237	26.809	(26, 28)	2172.98	2163.5	-9.48069	164.408	0.999744	0.930984	(0.93, 0.94)	1.07413	7.30376e-06	5.48675e-06
26809	Volume of postcentral (left hemisphere)	26809 Volume of postcentral (left he	192	Brain MRI	3237	26.809	(26, 28)	10411.8	10310.6	-101.182	582.187	0.997373	0.910627	(0.90, 0.92)	1.09814	1.30996e-05	9.00785e-06
26810	Volume of posteriorcingulate (left hemisphere)	26810 Volume of posteriorcingulate (	192	Brain MRI	3237	26.809	(26, 28)	3382.56	3339.25	-43.3117	217.259	0.996769	0.915564	(0.90, 0.92)	1.09222	1.15014e-05	8.08175e-06
26811	Volume of precentral (left hemisphere)	26811 Volume of precentral (left hem	192	Brain MRI	3237	26.809	(26, 28)	14352.3	14229.7	-122.572	785.319	0.997393	0.890799	(0.88, 0.90)	1.12259	2.0916e-05	1.31704e-05
26812	Volume of precuneus (left hemisphere)	26812 Volume of precuneus (left hemi	192	Brain MRI	3237	26.809	(26, 28)	10454.7	10336.1	-118.634	472.158	0.996019	0.933003	(0.92, 0.94)	1.07181	6.83757e-06	5.18124e-06
26813	Volume of rostralanteriorcingulate (left hemisphere)	26813 Volume of rostralanteriorcingu	192	Brain MRI	3237	26.809	(26, 28)	2925.99	2890.31	-35.6778	228.544	0.99813	0.922088	(0.91, 0.93)	1.0845	9.58353e-06	6.92811e-06
26814	Volume of rostralmiddlefrontal (left hemisphere)	26814 Volume of rostralmiddlefrontal	192	Brain MRI	3237	26.809	(26, 28)	16133.8	15936	-197.814	768.4	0.996217	0.939312	(0.93, 0.95)	1.06461	5.49702e-06	4.27923e-06
26815	Volume of superiorfrontal (left hemisphere)	26815 Volume of superiorfrontal (lef	192	Brain MRI	3237	26.809	(26, 28)	24002.1	23761.1	-241.017	1099.77	0.996703	0.92815	(0.92, 0.94)	1.07741	7.9895e-06	5.92915e-06
26816	Volume of superiorparietal (left hemisphere)	26816 Volume of superiorparietal (le	192	Brain MRI	3237	26.809	(26, 28)	14288.6	14135.5	-153.126	760.504	0.996568	0.911963	(0.90, 0.92)	1.09654	1.26542e-05	8.75276e-06
26817	Volume of superiortemporal (left hemisphere)	26817 Volume of superiortemporal (le	192	Brain MRI	3237	26.809	(26, 28)	13038.2	12872.7	-165.545	614.697	0.995202	0.930479	(0.92, 0.94)	1.07472	7.42334e-06	5.56449e-06
26818	Volume of supramarginal (left hemisphere)	26818 Volume of supramarginal (left	192	Brain MRI	3237	26.809	(26, 28)	12176.3	12045.2	-131.142	575.463	0.997618	0.951803	(0.94, 0.96)	1.05064	3.33098e-06	2.73377e-06
26819	Volume of frontalpole (left hemisphere)	26819 Volume of frontalpole (left he	192	Brain MRI	3237	26.809	(26, 28)	986.262	972.908	-13.3537	108	0.995676	0.713275	(0.69, 0.73)	1.40198	0.000288015	7.45492e-05
26820	Volume of transversetemporal (left hemisphere)	26820 Volume of transversetemporal (	192	Brain MRI	3237	26.809	(26, 28)	1261.44	1254.19	-7.24714	88.3923	0.999462	0.930706	(0.93, 0.94)	1.07445	7.36936e-06	5.52942e-06
26821	Volume of insula (left hemisphere)	26821 Volume of insula (left hemisph	192	Brain MRI	3237	26.809	(26, 28)	7348.6	7305.99	-42.6089	393.978	0.998613	0.880225	(0.87, 0.89)	1.13607	2.60997e-05	1.56679e-05
26822	Area of TotalSurface (right hemisphere)	26822 Area of TotalSurface (right he	192	Brain MRI	3237	26.809	(26, 28)	85380.4	84814.5	-565.896	1009.93	0.997356	0.989154	(0.98, 0.99)	1.01097	1.50207e-07	1.43796e-07
26823	Area of bankssts (right hemisphere)	26823 Area of bankssts (right hemisp	192	Brain MRI	3237	26.809	(26, 28)	890.915	881.878	-9.03738	36.4738	0.997162	0.951164	(0.94, 0.96)	1.05134	3.42692e-06	2.80495e-06
26824	Area of caudalanteriorcingulate (right hemisphere)	26824 Area of caudalanteriorcingulat	192	Brain MRI	3237	26.809	(26, 28)	690.751	688.407	-2.34353	44.5603	0.999783	0.954251	(0.95, 0.96)	1.04794	2.97808e-06	2.46937e-06
26825	Area of caudalmiddlefrontal (right hemisphere)	26825 Area of caudalmiddlefrontal (r	192	Brain MRI	3237	26.809	(26, 28)	2110.49	2102.87	-7.61168	95.7635	0.999696	0.959122	(0.96, 0.96)	1.04262	2.34135e-06	1.98135e-06
26826	Area of cuneus (right hemisphere)	26826 Area of cuneus (right hemisphe	192	Brain MRI	3237	26.809	(26, 28)	1666.9	1654.01	-12.8876	58.0739	0.998406	0.966169	(0.96, 0.97)	1.03502	1.56863e-06	1.36689e-06
26827	Area of entorhinal (right hemisphere)	26827 Area of entorhinal (right hemi	192	Brain MRI	3237	26.809	(26, 28)	413.807	412.962	-0.845536	38.8259	0.999915	0.875093	(0.87, 0.88)	1.14274	2.88975e-05	1.69464e-05
26828	Area of fusiform (right hemisphere)	26828 Area of fusiform (right hemisp	192	Brain MRI	3237	26.809	(26, 28)	3057.88	3025.56	-32.3133	87.1703	0.996254	0.969125	(0.96, 0.98)	1.03186	1.29445e-06	1.14184e-06
26829	Area of inferiorparietal (right hemisphere)	26829 Area of inferiorparietal (righ	192	Brain MRI	3237	26.809	(26, 28)	5189.99	5142.01	-47.9799	140.416	0.997812	0.979764	(0.97, 0.98)	1.02065	5.38098e-07	4.95846e-07
26830	Area of inferiortemporal (right hemisphere)	26830 Area of inferiortemporal (righ	192	Brain MRI	3237	26.809	(26, 28)	3284.66	3248.8	-35.8641	97.3927	0.99665	0.972523	(0.96, 0.98)	1.02825	1.01446e-06	9.07471e-07
26831	Area of isthmuscingulate (right hemisphere)	26831 Area of isthmuscingulate (righ	192	Brain MRI	3237	26.809	(26, 28)	913.3	910.434	-2.86623	45.7937	0.999774	0.948545	(0.94, 0.95)	1.05425	3.83618e-06	3.10549e-06
26832	Area of lateraloccipital (right hemisphere)	26832 Area of lateraloccipital (righ	192	Brain MRI	3237	26.809	(26, 28)	5081.26	5035.31	-45.949	122.951	0.997412	0.979548	(0.97, 0.99)	1.02088	5.49991e-07	5.06359e-07
26833	Area of lateralorbitofrontal (right hemisphere)	26833 Area of lateralorbitofrontal (	192	Brain MRI	3237	26.809	(26, 28)	2664.68	2648.11	-16.5669	196.98	0.998525	0.790259	(0.78, 0.80)	1.26541	0.00011168	4.35567e-05
26834	Area of lingual (right hemisphere)	26834 Area of lingual (right hemisph	192	Brain MRI	3237	26.809	(26, 28)	3286.78	3251.63	-35.152	96.1349	0.996602	0.971411	(0.96, 0.98)	1.02943	1.10202e-06	9.81302e-07
26835	Area of medialorbitofrontal (right hemisphere)	26835 Area of medialorbitofrontal (r	192	Brain MRI	3237	26.809	(26, 28)	2009.71	2002.11	-7.60519	94.5572	0.999316	0.90331	(0.90, 0.91)	1.10704	1.5714e-05	1.04625e-05
26836	Area of middletemporal (right hemisphere)	26836 Area of middletemporal (right	192	Brain MRI	3237	26.809	(26, 28)	3462.81	3430.36	-32.4483	74.7633	0.996765	0.980024	(0.97, 0.99)	1.02038	5.2395e-07	4.83321e-07
26837	Area of parahippocampal (right hemisphere)	26837 Area of parahippocampal (right	192	Brain MRI	3237	26.809	(26, 28)	635.624	629.851	-5.77294	31.8628	0.997084	0.908339	(0.90, 0.92)	1.10091	1.38849e-05	9.45223e-06
26838	Area of paracentral (right hemisphere)	26838 Area of paracentral (right hem	192	Brain MRI	3237	26.809	(26, 28)	1526.31	1526.14	-0.16713	56.426	0.999999	0.958552	(0.96, 0.96)	1.04324	2.41146e-06	2.03583e-06
26839	Area of parsopercularis (right hemisphere)	26839 Area of parsopercularis (right	192	Brain MRI	3237	26.809	(26, 28)	1340.78	1331.62	-9.16435	55.2366	0.998855	0.957565	(0.95, 0.96)	1.04432	2.53556e-06	2.1318e-06
26840	Area of parsorbitalis (right hemisphere)	26840 Area of parsorbitalis (right h	192	Brain MRI	3237	26.809	(26, 28)	823.621	816.729	-6.89218	31.19	0.997908	0.955231	(0.95, 0.96)	1.04687	2.84294e-06	2.36702e-06
26841	Area of parstriangularis (right hemisphere)	26841 Area of parstriangularis (righ	192	Brain MRI	3237	26.809	(26, 28)	1493.25	1483.89	-9.36793	54.3209	0.999108	0.970591	(0.97, 0.97)	1.0303	1.16911e-06	1.03753e-06
26842	Area of pericalcarine (right hemisphere)	26842 Area of pericalcarine (right h	192	Brain MRI	3237	26.809	(26, 28)	1579.19	1566.43	-12.7556	54.2546	0.998833	0.977898	(0.97, 0.98)	1.0226	6.45614e-07	5.904e-07
26843	Area of postcentral (right hemisphere)	26843 Area of postcentral (right hem	192	Brain MRI	3237	26.809	(26, 28)	3983.41	3965.95	-17.4643	106.095	0.999205	0.972566	(0.97, 0.98)	1.02821	1.01116e-06	9.04681e-07
26844	Area of posteriorcingulate (right hemisphere)	26844 Area of posteriorcingulate (ri	192	Brain MRI	3237	26.809	(26, 28)	1156	1149.2	-6.7992	54.5808	0.999184	0.952905	(0.95, 0.96)	1.04942	3.16937e-06	2.61319e-06
26845	Area of precentral (right hemisphere)	26845 Area of precentral (right hemi	192	Brain MRI	3237	26.809	(26, 28)	4768.26	4757.38	-10.877	144.541	0.999659	0.958827	(0.96, 0.96)	1.04294	2.37746e-06	2.00944e-06
26846	Area of precuneus (right hemisphere)	26846 Area of precuneus (right hemis	192	Brain MRI	3237	26.809	(26, 28)	3966.75	3940.36	-26.3865	108.291	0.998557	0.97474	(0.97, 0.98)	1.02592	8.51534e-07	7.687e-07
26847	Area of rostralanteriorcingulate (right hemisphere)	26847 Area of rostralanteriorcingula	192	Brain MRI	3237	26.809	(26, 28)	597.625	592.737	-4.88817	41.4131	0.999206	0.943038	(0.94, 0.95)	1.0604	4.78485e-06	3.7843e-06
26848	Area of rostralmiddlefrontal (right hemisphere)	26848 Area of rostralmiddlefrontal (	192	Brain MRI	3237	26.809	(26, 28)	5759.38	5728.05	-31.334	183.887	0.999153	0.971483	(0.97, 0.97)	1.02935	1.09621e-06	9.7642e-07
26849	Area of superiorfrontal (right hemisphere)	26849 Area of superiorfrontal (right	192	Brain MRI	3237	26.809	(26, 28)	6894.84	6861.2	-33.637	199.654	0.999236	0.973261	(0.97, 0.98)	1.02747	9.58519e-07	8.60039e-07
26850	Area of superiorparietal (right hemisphere)	26850 Area of superiorparietal (righ	192	Brain MRI	3237	26.809	(26, 28)	5325.78	5295.9	-29.8746	157.642	0.998754	0.966842	(0.96, 0.97)	1.0343	1.50371e-06	1.31397e-06
26851	Area of superiortemporal (right hemisphere)	26851 Area of superiortemporal (righ	192	Brain MRI	3237	26.809	(26, 28)	3648.32	3624.93	-23.3892	73.0625	0.998191	0.980909	(0.97, 0.99)	1.01946	4.77224e-07	4.41812e-07
26852	Area of supramarginal (right hemisphere)	26852 Area of supramarginal (right h	192	Brain MRI	3237	26.809	(26, 28)	3641.89	3619.5	-22.3849	130.297	0.998986	0.966298	(0.96, 0.97)	1.03488	1.55605e-06	1.35665e-06
26853	Area of frontalpole (right hemisphere)	26853 Area of frontalpole (right hem	192	Brain MRI	3237	26.809	(26, 28)	310.105	308.709	-1.39666	22.7503	0.999291	0.811744	(0.80, 0.82)	1.23192	8.27699e-05	3.59376e-05
26854	Area of transversetemporal (right hemisphere)	26854 Area of transversetemporal (ri	192	Brain MRI	3237	26.809	(26, 28)	336.959	334.382	-2.5777	19.9203	0.99858	0.918128	(0.91, 0.92)	1.08917	1.07219e-05	7.61876e-06
26855	Area of insula (right hemisphere)	26855 Area of insula (right hemisphe	192	Brain MRI	3237	26.809	(26, 28)	2410.48	2390.41	-20.0717	209.963	0.997801	0.760485	(0.74, 0.78)	1.31495	0.000164219	5.4927e-05
26856	Mean thickness of GlobalMeanMean thickness (right hemisphere)	26856 Mean thickness of GlobalMeanMe	192	Brain MRI	3237	26.809	(26, 28)	2.67565	2.66362	-0.0120311	0.0893847	0.993458	0.677431	(0.66, 0.70)	1.47617	0.000429471	9.04467e-05
26857	Mean thickness of bankssts (right hemisphere)	26857 Mean thickness of bankssts (ri	192	Brain MRI	3237	26.809	(26, 28)	2.80735	2.79951	-0.00783781	0.0978661	0.999094	0.858995	(0.85, 0.87)	1.16415	3.89868e-05	2.12266e-05
26858	Mean thickness of caudalanteriorcingulate (right hemisphere)	26858 Mean thickness of caudalanteri	192	Brain MRI	3237	26.809	(26, 28)	2.50118	2.48423	-0.0169487	0.349393	0.998947	0.553056	(0.53, 0.58)	1.80814	0.00159097	0.000148846
26859	Mean thickness of caudalmiddlefrontal (right hemisphere)	26859 Mean thickness of caudalmiddle	192	Brain MRI	3237	26.809	(26, 28)	2.82659	2.81576	-0.0108341	0.111599	0.996441	0.734311	(0.72, 0.75)	1.36182	0.0002256	6.55932e-05
26860	Mean thickness of cuneus (right hemisphere)	26860 Mean thickness of cuneus (righ	192	Brain MRI	3237	26.809	(26, 28)	1.9061	1.90153	-0.00457523	0.100131	0.998919	0.760505	(0.75, 0.77)	1.31492	0.000164179	5.49193e-05
26861	Mean thickness of entorhinal (right hemisphere)	26861 Mean thickness of entorhinal (	192	Brain MRI	3237	26.809	(26, 28)	3.33382	3.30278	-0.0310408	0.274922	0.995438	0.657014	(0.64, 0.68)	1.52204	0.000535508	9.97846e-05
26862	Mean thickness of fusiform (right hemisphere)	26862 Mean thickness of fusiform (ri	192	Brain MRI	3237	26.809	(26, 28)	2.90988	2.8993	-0.010582	0.104859	0.997073	0.717884	(0.70, 0.73)	1.39298	0.000273203	7.25607e-05
26863	Mean thickness of inferiorparietal (right hemisphere)	26863 Mean thickness of inferiorpari	192	Brain MRI	3237	26.809	(26, 28)	2.71542	2.70223	-0.0131921	0.092506	0.994343	0.7649	(0.75, 0.78)	1.30736	0.000155376	5.31867e-05
26864	Mean thickness of inferiortemporal (right hemisphere)	26864 Mean thickness of inferiortemp	192	Brain MRI	3237	26.809	(26, 28)	2.99774	2.98792	-0.00982237	0.0990934	0.997351	0.756466	(0.74, 0.77)	1.32194	0.000172623	5.65269e-05
26865	Mean thickness of isthmuscingulate (right hemisphere)	26865 Mean thickness of isthmuscingu	192	Brain MRI	3237	26.809	(26, 28)	2.53694	2.52742	-0.0095156	0.123447	0.998753	0.805032	(0.79, 0.82)	1.24219	9.10966e-05	3.82608e-05
26866	Mean thickness of lateraloccipital (right hemisphere)	26866 Mean thickness of lateraloccip	192	Brain MRI	3237	26.809	(26, 28)	2.36483	2.35559	-0.00923479	0.0928276	0.997676	0.768346	(0.75, 0.78)	1.3015	0.000148746	5.18409e-05
26867	Mean thickness of lateralorbitofrontal (right hemisphere)	26867 Mean thickness of lateralorbit	192	Brain MRI	3237	26.809	(26, 28)	2.82544	2.8251	-0.000338584	0.145393	0.999771	0.514321	(0.49, 0.54)	1.94431	0.0023881	0.000167106
26868	Mean thickness of lingual (right hemisphere)	26868 Mean thickness of lingual (rig	192	Brain MRI	3237	26.809	(26, 28)	2.01611	2.01383	-0.002287	0.115123	0.999829	0.704904	(0.69, 0.72)	1.41863	0.00031671	7.81957e-05
26869	Mean thickness of medialorbitofrontal (right hemisphere)	26869 Mean thickness of medialorbito	192	Brain MRI	3237	26.809	(26, 28)	2.70574	2.68388	-0.0218557	0.131336	0.990127	0.634314	(0.61, 0.66)	1.57651	0.000681596	0.000110343
26870	Mean thickness of middletemporal (right hemisphere)	26870 Mean thickness of middletempor	192	Brain MRI	3237	26.809	(26, 28)	3.01587	3.00126	-0.0146058	0.124617	0.995627	0.683348	(0.66, 0.70)	1.46338	0.000402535	8.77749e-05
26871	Mean thickness of parahippocampal (right hemisphere)	26871 Mean thickness of parahippocam	192	Brain MRI	3237	26.809	(26, 28)	2.69744	2.68613	-0.0113117	0.175113	0.998975	0.77251	(0.76, 0.79)	1.29448	0.000141039	5.02294e-05
26872	Mean thickness of paracentral (right hemisphere)	26872 Mean thickness of paracentral	192	Brain MRI	3237	26.809	(26, 28)	2.65406	2.63108	-0.0229759	0.141038	0.993025	0.744932	(0.72, 0.76)	1.34241	0.000198729	6.11966e-05
26873	Mean thickness of parsopercularis (right hemisphere)	26873 Mean thickness of parsopercula	192	Brain MRI	3237	26.809	(26, 28)	2.83762	2.8273	-0.0103154	0.0982966	0.997518	0.772949	(0.76, 0.79)	1.29375	0.000140247	5.00608e-05
26874	Mean thickness of parsorbitalis (right hemisphere)	26874 Mean thickness of parsorbitali	192	Brain MRI	3237	26.809	(26, 28)	2.89722	2.89531	-0.00190485	0.141599	0.999878	0.687442	(0.67, 0.71)	1.45467	0.000384796	8.5936e-05
26875	Mean thickness of parstriangularis (right hemisphere)	26875 Mean thickness of parstriangul	192	Brain MRI	3237	26.809	(26, 28)	2.70529	2.69305	-0.0122317	0.0950906	0.996093	0.76421	(0.75, 0.78)	1.30854	0.000156732	5.34575e-05
26876	Mean thickness of pericalcarine (right hemisphere)	26876 Mean thickness of pericalcarin	192	Brain MRI	3237	26.809	(26, 28)	1.71643	1.71569	-0.000738338	0.112231	0.999974	0.679476	(0.66, 0.70)	1.47172	0.000419983	8.95214e-05
26877	Mean thickness of postcentral (right hemisphere)	26877 Mean thickness of postcentral	192	Brain MRI	3237	26.809	(26, 28)	2.27132	2.26063	-0.0106843	0.123343	0.997605	0.686325	(0.67, 0.70)	1.45704	0.000389564	8.64369e-05
26878	Mean thickness of posteriorcingulate (right hemisphere)	26878 Mean thickness of posteriorcin	192	Brain MRI	3237	26.809	(26, 28)	2.67097	2.6564	-0.0145706	0.153268	0.996449	0.677954	(0.66, 0.70)	1.47503	0.000427025	9.02097e-05
26879	Mean thickness of precentral (right hemisphere)	26879 Mean thickness of precentral (	192	Brain MRI	3237	26.809	(26, 28)	2.76045	2.74452	-0.0159283	0.14743	0.995853	0.680399	(0.66, 0.70)	1.46973	0.000415761	8.91043e-05
26880	Mean thickness of precuneus (right hemisphere)	26880 Mean thickness of precuneus (r	192	Brain MRI	3237	26.809	(26, 28)	2.61784	2.60742	-0.0104198	0.0859907	0.996564	0.807298	(0.79, 0.82)	1.2387	8.82168e-05	3.74703e-05
26881	Mean thickness of rostralanteriorcingulate (right hemisphere)	26881 Mean thickness of rostralanter	192	Brain MRI	3237	26.809	(26, 28)	3.0526	3.03708	-0.0155255	0.180204	0.997611	0.676715	(0.66, 0.70)	1.47773	0.000432834	9.07707e-05
26882	Mean thickness of rostralmiddlefrontal (right hemisphere)	26882 Mean thickness of rostralmiddl	192	Brain MRI	3237	26.809	(26, 28)	2.61919	2.60448	-0.014713	0.0896844	0.992072	0.727199	(0.70, 0.75)	1.37514	0.000245258	6.85859e-05
26883	Mean thickness of superiorfrontal (right hemisphere)	26883 Mean thickness of superiorfron	192	Brain MRI	3237	26.809	(26, 28)	2.98532	2.96931	-0.0160071	0.106034	0.992153	0.738937	(0.72, 0.76)	1.3533	0.000213544	6.36674e-05
26884	Mean thickness of superiorparietal (right hemisphere)	26884 Mean thickness of superiorpari	192	Brain MRI	3237	26.809	(26, 28)	2.4195	2.40932	-0.0101779	0.0999619	0.996146	0.734104	(0.72, 0.75)	1.36221	0.000226153	6.56798e-05
26885	Mean thickness of superiortemporal (right hemisphere)	26885 Mean thickness of superiortemp	192	Brain MRI	3237	26.809	(26, 28)	2.99342	2.97159	-0.0218279	0.119235	0.991846	0.74926	(0.73, 0.77)	1.33465	0.000188575	5.94311e-05
26886	Mean thickness of supramarginal (right hemisphere)	26886 Mean thickness of supramargina	192	Brain MRI	3237	26.809	(26, 28)	2.80742	2.79532	-0.0121029	0.100737	0.995637	0.761605	(0.75, 0.78)	1.31302	0.000161938	5.44839e-05
26887	Mean thickness of frontalpole (right hemisphere)	26887 Mean thickness of frontalpole	192	Brain MRI	3237	26.809	(26, 28)	2.87264	2.8579	-0.014739	0.205654	0.997832	0.63968	(0.62, 0.66)	1.56328	0.000644025	0.000107833
26888	Mean thickness of transversetemporal (right hemisphere)	26888 Mean thickness of transversete	192	Brain MRI	3237	26.809	(26, 28)	2.58318	2.57752	-0.00566018	0.187231	0.999715	0.748366	(0.73, 0.76)	1.33624	0.000190635	5.97942e-05
26889	Mean thickness of insula (right hemisphere)	26889 Mean thickness of insula (righ	192	Brain MRI	3237	26.809	(26, 28)	3.07774	3.07464	-0.00310256	0.164327	0.999811	0.592678	(0.57, 0.61)	1.68726	0.00105369	0.000130014
26890	Volume of bankssts (right hemisphere)	26890 Volume of bankssts (right hemi	192	Brain MRI	3237	26.809	(26, 28)	2362.72	2334.74	-27.9842	126.212	0.996867	0.934386	(0.92, 0.94)	1.07022	6.52887e-06	4.97671e-06
26891	Volume of caudalanteriorcingulate (right hemisphere)	26891 Volume of caudalanteriorcingul	192	Brain MRI	3237	26.809	(26, 28)	2022.05	1995.96	-26.0856	255.049	0.998836	0.890109	(0.88, 0.90)	1.12346	2.12316e-05	1.33277e-05
26892	Volume of caudalmiddlefrontal (right hemisphere)	26892 Volume of caudalmiddlefrontal	192	Brain MRI	3237	26.809	(26, 28)	6473.65	6423.77	-49.8808	416.338	0.998955	0.928598	(0.92, 0.93)	1.07689	7.87872e-06	5.85822e-06
26893	Volume of cuneus (right hemisphere)	26893 Volume of cuneus (right hemisp	192	Brain MRI	3237	26.809	(26, 28)	3255.84	3224.07	-31.7661	228.697	0.998475	0.920095	(0.91, 0.93)	1.08684	1.01466e-05	7.27196e-06
26894	Volume of entorhinal (right hemisphere)	26894 Volume of entorhinal (right he	192	Brain MRI	3237	26.809	(26, 28)	1847.07	1828.45	-18.6265	251.292	0.99873	0.768999	(0.75, 0.78)	1.30039	0.000147516	5.15871e-05
26895	Volume of fusiform (right hemisphere)	26895 Volume of fusiform (right hemi	192	Brain MRI	3237	26.809	(26, 28)	10212	10078	-134.007	511.559	0.995149	0.924664	(0.91, 0.94)	1.08147	8.88467e-06	6.49496e-06
26896	Volume of inferiorparietal (right hemisphere)	26896 Volume of inferiorparietal (ri	192	Brain MRI	3237	26.809	(26, 28)	15357.6	15143.2	-214.39	692.937	0.995317	0.946464	(0.93, 0.96)	1.05656	4.18044e-06	3.35458e-06
26897	Volume of inferiortemporal (right hemisphere)	26897 Volume of inferiortemporal (ri	192	Brain MRI	3237	26.809	(26, 28)	11521.8	11380.8	-140.974	498.378	0.996334	0.950897	(0.94, 0.96)	1.05164	3.46739e-06	2.83489e-06
26898	Volume of isthmuscingulate (right hemisphere)	26898 Volume of isthmuscingulate (ri	192	Brain MRI	3237	26.809	(26, 28)	2642.52	2620.74	-21.7736	155.073	0.998629	0.929485	(0.92, 0.94)	1.07586	7.66193e-06	5.71883e-06
26899	Volume of lateraloccipital (right hemisphere)	26899 Volume of lateraloccipital (ri	192	Brain MRI	3237	26.809	(26, 28)	12975	12813.4	-161.556	707.1	0.996186	0.925648	(0.91, 0.94)	1.08032	8.62615e-06	6.33286e-06
26900	Volume of lateralorbitofrontal (right hemisphere)	26900 Volume of lateralorbitofrontal	192	Brain MRI	3237	26.809	(26, 28)	8043.01	7982.67	-60.3355	480.382	0.997557	0.851379	(0.84, 0.86)	1.17457	4.4516e-05	2.33888e-05
26901	Volume of lingual (right hemisphere)	26901 Volume of lingual (right hemis	192	Brain MRI	3237	26.809	(26, 28)	6875.13	6801.46	-73.6722	505.358	0.998044	0.906318	(0.90, 0.91)	1.10337	1.46028e-05	9.85281e-06
26902	Volume of medialorbitofrontal (right hemisphere)	26902 Volume of medialorbitofrontal	192	Brain MRI	3237	26.809	(26, 28)	6265.36	6184.01	-81.35	360.245	0.993362	0.864252	(0.84, 0.88)	1.15707	3.54629e-05	1.9785e-05
26903	Volume of middletemporal (right hemisphere)	26903 Volume of middletemporal (righ	192	Brain MRI	3237	26.809	(26, 28)	12550	12370.8	-179.189	552.846	0.993824	0.935291	(0.92, 0.95)	1.06919	6.3313e-06	4.84485e-06
26904	Volume of parahippocampal (right hemisphere)	26904 Volume of parahippocampal (rig	192	Brain MRI	3237	26.809	(26, 28)	1942.65	1916.65	-25.992	156.26	0.995005	0.826477	(0.81, 0.84)	1.20995	6.65082e-05	3.10312e-05
26905	Volume of paracentral (right hemisphere)	26905 Volume of paracentral (right h	192	Brain MRI	3237	26.809	(26, 28)	4244.91	4200.76	-44.1551	259.264	0.99733	0.905861	(0.90, 0.91)	1.10392	1.47684e-05	9.94445e-06
26906	Volume of parsopercularis (right hemisphere)	26906 Volume of parsopercularis (rig	192	Brain MRI	3237	26.809	(26, 28)	4164.32	4120.63	-43.6898	231.801	0.997588	0.929896	(0.92, 0.94)	1.07539	7.56268e-06	5.65475e-06
26907	Volume of parsorbitalis (right hemisphere)	26907 Volume of parsorbitalis (right	192	Brain MRI	3237	26.809	(26, 28)	2894.2	2862.63	-31.5734	188.419	0.996742	0.881747	(0.87, 0.89)	1.13411	2.53064e-05	1.5297e-05
26908	Volume of parstriangularis (right hemisphere)	26908 Volume of parstriangularis (ri	192	Brain MRI	3237	26.809	(26, 28)	4430.94	4377.22	-53.7272	237.23	0.997034	0.941053	(0.93, 0.95)	1.06264	5.15702e-06	4.04441e-06
26909	Volume of pericalcarine (right hemisphere)	26909 Volume of pericalcarine (right	192	Brain MRI	3237	26.809	(26, 28)	2383.73	2372.34	-11.3991	180.376	0.999694	0.926354	(0.92, 0.93)	1.0795	8.44357e-06	6.21775e-06
26910	Volume of postcentral (right hemisphere)	26910 Volume of postcentral (right h	192	Brain MRI	3237	26.809	(26, 28)	9930.77	9839.95	-90.8205	609.531	0.997772	0.900452	(0.89, 0.91)	1.11055	1.68186e-05	1.10569e-05
26911	Volume of posteriorcingulate (right hemisphere)	26911 Volume of posteriorcingulate (	192	Brain MRI	3237	26.809	(26, 28)	3487.62	3445.68	-41.9478	238.157	0.996998	0.90378	(0.89, 0.91)	1.10646	1.55371e-05	1.03662e-05
26912	Volume of precentral (right hemisphere)	26912 Volume of precentral (right he	192	Brain MRI	3237	26.809	(26, 28)	14053.5	13926.3	-127.188	817.715	0.997178	0.880685	(0.87, 0.89)	1.13548	2.58583e-05	1.55554e-05
26913	Volume of precuneus (right hemisphere)	26913 Volume of precuneus (right hem	192	Brain MRI	3237	26.809	(26, 28)	10831.8	10727.1	-104.68	482.046	0.997002	0.934365	(0.92, 0.94)	1.07025	6.53329e-06	4.97965e-06
26914	Volume of rostralanteriorcingulate (right hemisphere)	26914 Volume of rostralanteriorcingu	192	Brain MRI	3237	26.809	(26, 28)	2171.54	2139.22	-32.3272	163.605	0.99735	0.935019	(0.93, 0.94)	1.0695	6.39026e-06	4.88428e-06
26915	Volume of rostralmiddlefrontal (right hemisphere)	26915 Volume of rostralmiddlefrontal	192	Brain MRI	3237	26.809	(26, 28)	16593.5	16385.7	-207.798	817.633	0.996023	0.935719	(0.92, 0.95)	1.0687	6.2392e-06	4.78311e-06
26916	Volume of superiorfrontal (right hemisphere)	26916 Volume of superiorfrontal (rig	192	Brain MRI	3237	26.809	(26, 28)	23019.5	22782.2	-237.337	1117.53	0.996787	0.925669	(0.92, 0.93)	1.0803	8.6205e-06	6.3293e-06
26917	Volume of superiorparietal (right hemisphere)	26917 Volume of superiorparietal (ri	192	Brain MRI	3237	26.809	(26, 28)	14020	13880.8	-139.225	798.367	0.996839	0.896691	(0.89, 0.91)	1.11521	1.83466e-05	1.18612e-05
26918	Volume of superiortemporal (right hemisphere)	26918 Volume of superiortemporal (ri	192	Brain MRI	3237	26.809	(26, 28)	12278.7	12114.4	-164.359	513.791	0.993663	0.933504	(0.91, 0.95)	1.07123	6.72464e-06	5.10663e-06
26919	Volume of supramarginal (right hemisphere)	26919 Volume of supramarginal (right	192	Brain MRI	3237	26.809	(26, 28)	10996.8	10882.3	-114.5	553.93	0.997356	0.935519	(0.93, 0.94)	1.06893	6.28216e-06	4.81193e-06
26920	Volume of frontalpole (right hemisphere)	26920 Volume of frontalpole (right h	192	Brain MRI	3237	26.809	(26, 28)	1182.44	1169.83	-12.604	140.24	0.997164	0.651505	(0.63, 0.67)	1.53491	0.000567988	0.000102332
26921	Volume of transversetemporal (right hemisphere)	26921 Volume of transversetemporal (	192	Brain MRI	3237	26.809	(26, 28)	999.73	990.515	-9.21563	82.7847	0.99858	0.886812	(0.88, 0.89)	1.12763	2.27818e-05	1.40901e-05
26922	Volume of insula (right hemisphere)	26922 Volume of insula (right hemisp	192	Brain MRI	3237	26.809	(26, 28)	7432.09	7373.77	-58.3247	506.721	0.997898	0.839344	(0.83, 0.85)	1.19141	5.43526e-05	2.69761e-05
26923	Area of TotalSurface (left hemisphere)	26923 Area of TotalSurface (left hem	193	Brain MRI	3237	26.809	(26, 28)	100153	99483.7	-669.599	1539.7	0.997105	0.981981	(0.97, 0.99)	1.01835	4.23751e-07	3.94024e-07
26924	Area of bankssts (left hemisphere)	26924 Area of bankssts (left hemisph	193	Brain MRI	3237	26.809	(26, 28)	898.982	889.608	-9.37411	56.7555	0.998622	0.948433	(0.94, 0.95)	1.05437	3.85425e-06	3.11865e-06
26925	Area of caudalanteriorcingulate (left hemisphere)	26925 Area of caudalanteriorcingulat	193	Brain MRI	3237	26.809	(26, 28)	760.665	756.036	-4.62836	55.4549	0.999651	0.952623	(0.95, 0.96)	1.04973	3.21037e-06	2.64386e-06
26926	Area of caudalmiddlefrontal (left hemisphere)	26926 Area of caudalmiddlefrontal (l	193	Brain MRI	3237	26.809	(26, 28)	2476.21	2466.23	-9.98301	93.9988	0.999639	0.972688	(0.97, 0.97)	1.02808	1.00183e-06	8.96784e-07
26927	Area of cuneus (left hemisphere)	26927 Area of cuneus (left hemispher	193	Brain MRI	3237	26.809	(26, 28)	1777.62	1763.66	-13.9589	65.8929	0.998496	0.965173	(0.96, 0.97)	1.03608	1.66748e-06	1.44705e-06
26928	Area of entorhinal (left hemisphere)	26928 Area of entorhinal (left hemis	193	Brain MRI	3237	26.809	(26, 28)	735.94	733.162	-2.77881	87.6095	0.999752	0.760385	(0.75, 0.77)	1.31512	0.000164425	5.49668e-05
26929	Area of fusiform (left hemisphere)	26929 Area of fusiform (left hemisph	193	Brain MRI	3237	26.809	(26, 28)	3925.07	3890.11	-34.9549	127.956	0.997416	0.964159	(0.96, 0.97)	1.03717	1.77165e-06	1.53099e-06
26930	Area of inferiorparietal (left hemisphere)	26930 Area of inferiorparietal (left	193	Brain MRI	3237	26.809	(26, 28)	4998.61	4947.19	-51.4186	146.647	0.997376	0.976226	(0.97, 0.98)	1.02435	7.50846e-07	6.81948e-07
26931	Area of inferiortemporal (left hemisphere)	26931 Area of inferiortemporal (left	193	Brain MRI	3237	26.809	(26, 28)	4428.98	4383.49	-45.4841	150.053	0.997021	0.965634	(0.96, 0.97)	1.03559	1.62129e-06	1.40965e-06
26932	Area of isthmuscingulate (left hemisphere)	26932 Area of isthmuscingulate (left	193	Brain MRI	3237	26.809	(26, 28)	1204.09	1198.66	-5.42632	58.7075	0.999632	0.958757	(0.96, 0.96)	1.04302	2.38604e-06	2.0161e-06
26933	Area of lateraloccipital (left hemisphere)	26933 Area of lateraloccipital (left	193	Brain MRI	3237	26.809	(26, 28)	5945.11	5884.88	-60.2255	198.128	0.996539	0.959531	(0.95, 0.97)	1.04218	2.29178e-06	1.94271e-06
26934	Area of lateralorbitofrontal (left hemisphere)	26934 Area of lateralorbitofrontal (	193	Brain MRI	3237	26.809	(26, 28)	2980.09	2958.53	-21.5626	101.911	0.997824	0.949466	(0.94, 0.96)	1.05322	3.68929e-06	2.99819e-06
26935	Area of lingual (left hemisphere)	26935 Area of lingual (left hemisphe	193	Brain MRI	3237	26.809	(26, 28)	3502.45	3467.94	-34.5141	123.636	0.997391	0.964647	(0.96, 0.97)	1.03665	1.72105e-06	1.49028e-06
26936	Area of medialorbitofrontal (left hemisphere)	26936 Area of medialorbitofrontal (l	193	Brain MRI	3237	26.809	(26, 28)	2435.19	2414.93	-20.2623	155.73	0.997271	0.836559	(0.82, 0.85)	1.19537	5.68331e-05	2.78348e-05
26937	Area of middletemporal (left hemisphere)	26937 Area of middletemporal (left h	193	Brain MRI	3237	26.809	(26, 28)	4396.06	4347.09	-48.9731	144.284	0.996233	0.963848	(0.95, 0.97)	1.03751	1.80426e-06	1.55716e-06
26938	Area of parahippocampal (left hemisphere)	26938 Area of parahippocampal (left	193	Brain MRI	3237	26.809	(26, 28)	874.011	864.16	-9.85048	49.8191	0.995822	0.891046	(0.88, 0.90)	1.12228	2.08042e-05	1.31145e-05
26939	Area of paracentral (left hemisphere)	26939 Area of paracentral (left hemi	193	Brain MRI	3237	26.809	(26, 28)	1573.06	1568.78	-4.28421	49.4841	0.999726	0.963573	(0.96, 0.97)	1.0378	1.83339e-06	1.58049e-06
26940	Area of parsopercularis (left hemisphere)	26940 Area of parsopercularis (left	193	Brain MRI	3237	26.809	(26, 28)	1886.13	1872.2	-13.9237	66.8699	0.998847	0.972789	(0.97, 0.98)	1.02797	9.94087e-07	8.90224e-07
26941	Area of parsorbitalis (left hemisphere)	26941 Area of parsorbitalis (left he	193	Brain MRI	3237	26.809	(26, 28)	992.717	981.876	-10.8409	51.5298	0.99631	0.916094	(0.90, 0.93)	1.09159	1.13375e-05	7.98505e-06
26942	Area of parstriangularis (left hemisphere)	26942 Area of parstriangularis (left	193	Brain MRI	3237	26.809	(26, 28)	1510.36	1497.47	-12.8897	57.5112	0.99847	0.96855	(0.96, 0.97)	1.03247	1.34558e-06	1.18412e-06
26943	Area of pericalcarine (left hemisphere)	26943 Area of pericalcarine (left he	193	Brain MRI	3237	26.809	(26, 28)	1153.65	1151.77	-1.87643	51.7819	0.999914	0.970421	(0.97, 0.97)	1.03048	1.18334e-06	1.04942e-06
26944	Area of postcentral (left hemisphere)	26944 Area of postcentral (left hemi	193	Brain MRI	3237	26.809	(26, 28)	4944.27	4925.53	-18.7448	99.7927	0.99938	0.982773	(0.98, 0.98)	1.01753	3.86384e-07	3.60438e-07
26945	Area of posteriorcingulate (left hemisphere)	26945 Area of posteriorcingulate (le	193	Brain MRI	3237	26.809	(26, 28)	1351.69	1343.79	-7.89218	61.8042	0.99924	0.953928	(0.95, 0.96)	1.0483	3.02334e-06	2.50351e-06
26946	Area of precentral (left hemisphere)	26946 Area of precentral (left hemis	193	Brain MRI	3237	26.809	(26, 28)	5377.05	5355.99	-21.0639	108.829	0.999238	0.979152	(0.98, 0.98)	1.02129	5.72172e-07	5.2593e-07
26947	Area of precuneus (left hemisphere)	26947 Area of precuneus (left hemisp	193	Brain MRI	3237	26.809	(26, 28)	4134.39	4104.86	-29.5344	108.67	0.998199	0.974123	(0.97, 0.98)	1.02656	8.95337e-07	8.06197e-07
26948	Area of rostralanteriorcingulate (left hemisphere)	26948 Area of rostralanteriorcingula	193	Brain MRI	3237	26.809	(26, 28)	1160.82	1154.48	-6.3392	85.4835	0.999586	0.934673	(0.93, 0.94)	1.06989	6.46577e-06	4.93468e-06
26949	Area of rostralmiddlefrontal (left hemisphere)	26949 Area of rostralmiddlefrontal (	193	Brain MRI	3237	26.809	(26, 28)	6494.23	6454.49	-39.7436	189.093	0.998985	0.976022	(0.97, 0.98)	1.02457	7.6421e-07	6.93509e-07
26950	Area of superiorfrontal (left hemisphere)	26950 Area of superiorfrontal (left	193	Brain MRI	3237	26.809	(26, 28)	8570.79	8538.2	-32.5897	213.945	0.99951	0.978421	(0.98, 0.98)	1.02205	6.14384e-07	5.63045e-07
26951	Area of superiorparietal (left hemisphere)	26951 Area of superiorparietal (left	193	Brain MRI	3237	26.809	(26, 28)	6204.73	6165.89	-38.8421	164.985	0.998628	0.974755	(0.97, 0.98)	1.0259	8.50474e-07	7.6779e-07
26952	Area of superiortemporal (left hemisphere)	26952 Area of superiortemporal (left	193	Brain MRI	3237	26.809	(26, 28)	4777.83	4751.81	-26.0195	143.617	0.998744	0.963718	(0.96, 0.97)	1.03765	1.81797e-06	1.56815e-06
26953	Area of supramarginal (left hemisphere)	26953 Area of supramarginal (left he	193	Brain MRI	3237	26.809	(26, 28)	4586.27	4554.37	-31.9064	139.368	0.999001	0.980691	(0.98, 0.98)	1.01969	4.88526e-07	4.51872e-07
26954	Area of frontalpole (left hemisphere)	26954 Area of frontalpole (left hemi	193	Brain MRI	3237	26.809	(26, 28)	419.291	416.491	-2.80012	36.244	0.998446	0.762995	(0.75, 0.78)	1.31062	0.000159143	5.39355e-05
26955	Area of transversetemporal (left hemisphere)	26955 Area of transversetemporal (le	193	Brain MRI	3237	26.809	(26, 28)	572.716	568.238	-4.47822	23.8152	0.99915	0.977758	(0.98, 0.98)	1.02275	6.54044e-07	5.97769e-07
26956	Area of TotalSurface (right hemisphere)	26956 Area of TotalSurface (right he	193	Brain MRI	3237	26.809	(26, 28)	100503	99823.3	-680.093	1396.84	0.997047	0.984784	(0.97, 0.99)	1.01545	2.99569e-07	2.81748e-07
26957	Area of bankssts (right hemisphere)	26957 Area of bankssts (right hemisp	193	Brain MRI	3237	26.809	(26, 28)	776.98	769.409	-7.5709	46.2273	0.997809	0.918989	(0.91, 0.93)	1.08815	1.04677e-05	7.4661e-06
26958	Area of caudalanteriorcingulate (right hemisphere)	26958 Area of caudalanteriorcingulat	193	Brain MRI	3237	26.809	(26, 28)	883.106	877.179	-5.92648	59.8535	0.999534	0.952035	(0.95, 0.96)	1.05038	3.29658e-06	2.70817e-06
26959	Area of caudalmiddlefrontal (right hemisphere)	26959 Area of caudalmiddlefrontal (r	193	Brain MRI	3237	26.809	(26, 28)	2419.34	2408.97	-10.3766	116.87	0.999611	0.958637	(0.96, 0.96)	1.04315	2.40087e-06	2.02761e-06
26960	Area of cuneus (right hemisphere)	26960 Area of cuneus (right hemisphe	193	Brain MRI	3237	26.809	(26, 28)	1882.88	1869.04	-13.8452	74.3537	0.998586	0.958467	(0.95, 0.96)	1.04333	2.42196e-06	2.04397e-06
26961	Area of entorhinal (right hemisphere)	26961 Area of entorhinal (right hemi	193	Brain MRI	3237	26.809	(26, 28)	652.795	652.184	-0.61106	78.5136	0.999979	0.788223	(0.77, 0.80)	1.26868	0.000114778	4.43055e-05
26962	Area of fusiform (right hemisphere)	26962 Area of fusiform (right hemisp	193	Brain MRI	3237	26.809	(26, 28)	3810	3771.06	-38.9388	126.556	0.996948	0.965048	(0.95, 0.97)	1.03622	1.68012e-06	1.45726e-06
26963	Area of inferiorparietal (right hemisphere)	26963 Area of inferiorparietal (righ	193	Brain MRI	3237	26.809	(26, 28)	6024.46	5967.32	-57.1433	161.983	0.997726	0.979811	(0.97, 0.98)	1.0206	5.35484e-07	4.93534e-07
26964	Area of inferiortemporal (right hemisphere)	26964 Area of inferiortemporal (righ	193	Brain MRI	3237	26.809	(26, 28)	4228.69	4189.11	-39.5792	141.318	0.997652	0.968411	(0.96, 0.97)	1.03262	1.35803e-06	1.1944e-06
26965	Area of isthmuscingulate (right hemisphere)	26965 Area of isthmuscingulate (righ	193	Brain MRI	3237	26.809	(26, 28)	1113.3	1109.09	-4.20853	57.8487	0.999701	0.949629	(0.95, 0.95)	1.05304	3.66353e-06	2.97932e-06
26966	Area of lateraloccipital (right hemisphere)	26966 Area of lateraloccipital (righ	193	Brain MRI	3237	26.809	(26, 28)	5913.25	5862.64	-50.6169	186.411	0.997661	0.96732	(0.96, 0.97)	1.03378	1.45845e-06	1.27695e-06
26967	Area of lateralorbitofrontal (right hemisphere)	26967 Area of lateralorbitofrontal (	193	Brain MRI	3237	26.809	(26, 28)	2985.03	2964.19	-20.8431	205.648	0.998167	0.822272	(0.81, 0.83)	1.21614	7.08814e-05	3.24037e-05
26968	Area of lingual (right hemisphere)	26968 Area of lingual (right hemisph	193	Brain MRI	3237	26.809	(26, 28)	3657.59	3622.43	-35.1606	129.548	0.997399	0.962344	(0.95, 0.97)	1.03913	1.96676e-06	1.68684e-06
26969	Area of medialorbitofrontal (right hemisphere)	26969 Area of medialorbitofrontal (r	193	Brain MRI	3237	26.809	(26, 28)	2563.37	2550.23	-13.1406	118.509	0.998815	0.905751	(0.90, 0.91)	1.10406	1.48083e-05	9.96647e-06
26970	Area of middletemporal (right hemisphere)	26970 Area of middletemporal (right	193	Brain MRI	3237	26.809	(26, 28)	4762.35	4713.26	-49.0846	138.203	0.996301	0.967168	(0.95, 0.98)	1.03395	1.47271e-06	1.28862e-06
26971	Area of parahippocampal (right hemisphere)	26971 Area of parahippocampal (right	193	Brain MRI	3237	26.809	(26, 28)	793.946	786.406	-7.5397	45.3111	0.996796	0.885823	(0.87, 0.90)	1.12889	2.32611e-05	1.43225e-05
26972	Area of paracentral (right hemisphere)	26972 Area of paracentral (right hem	193	Brain MRI	3237	26.809	(26, 28)	1679.25	1678.33	-0.921532	56.4284	0.999983	0.964492	(0.96, 0.97)	1.03682	1.73711e-06	1.50321e-06
26973	Area of parsopercularis (right hemisphere)	26973 Area of parsopercularis (right	193	Brain MRI	3237	26.809	(26, 28)	1576.06	1563.63	-12.4223	68.7226	0.998644	0.957698	(0.95, 0.96)	1.04417	2.51859e-06	2.11871e-06
26974	Area of parsorbitalis (right hemisphere)	26974 Area of parsorbitalis (right h	193	Brain MRI	3237	26.809	(26, 28)	1157.71	1145.17	-12.5449	53.9349	0.996332	0.929459	(0.92, 0.94)	1.0759	7.66824e-06	5.7229e-06
26975	Area of parstriangularis (right hemisphere)	26975 Area of parstriangularis (righ	193	Brain MRI	3237	26.809	(26, 28)	1785.89	1771.22	-14.6688	71.154	0.998626	0.967626	(0.96, 0.97)	1.03346	1.42992e-06	1.25355e-06
26976	Area of pericalcarine (right hemisphere)	26976 Area of pericalcarine (right h	193	Brain MRI	3237	26.809	(26, 28)	1332.02	1326.94	-5.07569	57.8851	0.999761	0.968824	(0.97, 0.97)	1.03218	1.32111e-06	1.16391e-06
26977	Area of postcentral (right hemisphere)	26977 Area of postcentral (right hem	193	Brain MRI	3237	26.809	(26, 28)	4783.55	4762.59	-20.9651	119.019	0.99922	0.975568	(0.97, 0.98)	1.02504	7.94538e-07	7.1969e-07
26978	Area of posteriorcingulate (right hemisphere)	26978 Area of posteriorcingulate (ri	193	Brain MRI	3237	26.809	(26, 28)	1393.23	1384.74	-8.49336	63.3672	0.999198	0.955109	(0.95, 0.96)	1.047	2.85957e-06	2.37965e-06
26979	Area of precentral (right hemisphere)	26979 Area of precentral (right hemi	193	Brain MRI	3237	26.809	(26, 28)	5332	5313.35	-18.6512	131.589	0.999367	0.970699	(0.97, 0.97)	1.03019	1.16018e-06	1.03006e-06
26980	Area of precuneus (right hemisphere)	26980 Area of precuneus (right hemis	193	Brain MRI	3237	26.809	(26, 28)	4253.39	4227.39	-25.992	121.261	0.998687	0.970427	(0.97, 0.97)	1.03047	1.18285e-06	1.04901e-06
26981	Area of rostralanteriorcingulate (right hemisphere)	26981 Area of rostralanteriorcingula	193	Brain MRI	3237	26.809	(26, 28)	846.918	837.81	-9.10782	55.4041	0.998655	0.952423	(0.95, 0.96)	1.04995	3.23956e-06	2.66566e-06
26982	Area of rostralmiddlefrontal (right hemisphere)	26982 Area of rostralmiddlefrontal (	193	Brain MRI	3237	26.809	(26, 28)	6824.75	6776.38	-48.3716	217.674	0.998635	0.971361	(0.97, 0.98)	1.02948	1.1061e-06	9.84727e-07
26983	Area of superiorfrontal (right hemisphere)	26983 Area of superiorfrontal (right	193	Brain MRI	3237	26.809	(26, 28)	8278.34	8239.3	-39.0439	243.953	0.999291	0.972562	(0.97, 0.98)	1.02821	1.01148e-06	9.04954e-07
26984	Area of superiorparietal (right hemisphere)	26984 Area of superiorparietal (righ	193	Brain MRI	3237	26.809	(26, 28)	6177.51	6143.3	-34.2091	194.202	0.998891	0.963314	(0.96, 0.97)	1.03808	1.86107e-06	1.60263e-06
26985	Area of superiortemporal (right hemisphere)	26985 Area of superiortemporal (righ	193	Brain MRI	3237	26.809	(26, 28)	4500.37	4472.33	-28.0337	117.154	0.998132	0.965909	(0.96, 0.97)	1.03529	1.5941e-06	1.38759e-06
26986	Area of supramarginal (right hemisphere)	26986 Area of supramarginal (right h	193	Brain MRI	3237	26.809	(26, 28)	4094.66	4067.36	-27.2994	148.273	0.998859	0.965998	(0.96, 0.97)	1.0352	1.58541e-06	1.38053e-06
26987	Area of frontalpole (right hemisphere)	26987 Area of frontalpole (right hem	193	Brain MRI	3237	26.809	(26, 28)	505.939	503.786	-2.15323	46.3349	0.999409	0.730858	(0.71, 0.75)	1.36825	0.000234969	6.70414e-05
26988	Area of transversetemporal (right hemisphere)	26988 Area of transversetemporal (ri	193	Brain MRI	3237	26.809	(26, 28)	433.979	430.475	-3.50355	20.6759	0.998928	0.961684	(0.96, 0.97)	1.03984	2.04051e-06	1.74529e-06
26989	Grey-white contrast in unknown (left hemisphere)	26989 Grey-white contrast in unknown	194	Brain MRI	3237	26.809	(26, 28)	0.0682719	0.0683949	0.000122953	0.070147	0.999606	0.12858	(0.09, 0.16)	7.77727	1.09316	0.000298798
26990	Grey-white contrast in bankssts (left hemisphere)	26990 Grey-white contrast in banksst	194	Brain MRI	3237	26.809	(26, 28)	31.2202	31.2212	0.000929929	1.21385	0.999089	0.819188	(0.81, 0.83)	1.22072	7.42217e-05	3.34246e-05
26991	Grey-white contrast in caudalanteriorcingulate (left hemisphere)	26991 Grey-white contrast in caudala	194	Brain MRI	3237	26.809	(26, 28)	30.0152	29.8336	-0.181612	2.56403	0.997254	0.54137	(0.52, 0.57)	1.84716	0.00179729	0.000154382
26992	Grey-white contrast in caudalmiddlefrontal (left hemisphere)	26992 Grey-white contrast in caudalm	194	Brain MRI	3237	26.809	(26, 28)	25.7976	25.4255	-0.372145	1.39407	0.983435	0.771775	(0.73, 0.80)	1.29571	0.000142377	5.05128e-05
26993	Grey-white contrast in cuneus (left hemisphere)	26993 Grey-white contrast in cuneus	194	Brain MRI	3237	26.809	(26, 28)	24.5384	24.5882	0.0498743	1.00343	0.998816	0.836702	(0.83, 0.85)	1.19517	5.67037e-05	2.77904e-05
26994	Grey-white contrast in entorhinal (left hemisphere)	26994 Grey-white contrast in entorhi	194	Brain MRI	3237	26.809	(26, 28)	25.9411	25.9807	0.0395948	2.10624	0.996524	0.712002	(0.69, 0.73)	1.40449	0.000292227	7.51009e-05
26995	Grey-white contrast in fusiform (left hemisphere)	26995 Grey-white contrast in fusifor	194	Brain MRI	3237	26.809	(26, 28)	29.4855	29.5268	0.0413395	1.0656	0.996878	0.860494	(0.85, 0.87)	1.16212	3.79586e-05	2.08114e-05
26996	Grey-white contrast in inferiorparietal (left hemisphere)	26996 Grey-white contrast in inferio	194	Brain MRI	3237	26.809	(26, 28)	29.8785	29.6462	-0.232303	1.16464	0.992542	0.831416	(0.81, 0.85)	1.20277	6.16299e-05	2.94486e-05
26997	Grey-white contrast in inferiortemporal (left hemisphere)	26997 Grey-white contrast in inferio	194	Brain MRI	3237	26.809	(26, 28)	31.7033	31.7432	0.0398285	1.22392	0.997311	0.845683	(0.84, 0.86)	1.18248	4.89969e-05	2.5061e-05
26998	Grey-white contrast in isthmuscingulate (left hemisphere)	26998 Grey-white contrast in isthmus	194	Brain MRI	3237	26.809	(26, 28)	25.595	25.5854	-0.00951059	0.984034	0.999779	0.778288	(0.76, 0.79)	1.28487	0.000130882	4.80221e-05
26999	Grey-white contrast in lateraloccipital (left hemisphere)	26999 Grey-white contrast in lateral	194	Brain MRI	3237	26.809	(26, 28)	27.3862	27.4917	0.105434	1.15443	0.997925	0.830324	(0.82, 0.84)	1.20435	6.26854e-05	2.97959e-05
27000	Grey-white contrast in lateralorbitofrontal (left hemisphere)	27000 Grey-white contrast in lateral	194	Brain MRI	3237	26.809	(26, 28)	29.1225	28.8586	-0.26395	1.19988	0.990389	0.807562	(0.78, 0.83)	1.2383	8.78867e-05	3.73789e-05
27001	Grey-white contrast in lingual (left hemisphere)	27001 Grey-white contrast in lingual	194	Brain MRI	3237	26.809	(26, 28)	24.1863	24.3636	0.177358	0.929475	0.993004	0.832573	(0.81, 0.85)	1.2011	6.05259e-05	2.90824e-05
27002	Grey-white contrast in medialorbitofrontal (left hemisphere)	27002 Grey-white contrast in medialo	194	Brain MRI	3237	26.809	(26, 28)	27.7312	27.44	-0.291191	1.75386	0.991528	0.691189	(0.67, 0.71)	1.44678	0.000369182	8.42612e-05
27003	Grey-white contrast in middletemporal (left hemisphere)	27003 Grey-white contrast in middlet	194	Brain MRI	3237	26.809	(26, 28)	30.4817	30.4139	-0.0677903	1.27279	0.997642	0.828665	(0.82, 0.84)	1.20676	6.43131e-05	3.03261e-05
27004	Grey-white contrast in parahippocampal (left hemisphere)	27004 Grey-white contrast in parahip	194	Brain MRI	3237	26.809	(26, 28)	27.7555	27.8607	0.10522	1.53129	0.996933	0.756684	(0.74, 0.77)	1.32156	0.000172159	5.64401e-05
27005	Grey-white contrast in paracentral (left hemisphere)	27005 Grey-white contrast in paracen	194	Brain MRI	3237	26.809	(26, 28)	21.6564	21.3233	-0.333162	1.25351	0.98165	0.758612	(0.72, 0.79)	1.3182	0.000168093	5.5671e-05
27006	Grey-white contrast in parsopercularis (left hemisphere)	27006 Grey-white contrast in parsope	194	Brain MRI	3237	26.809	(26, 28)	26.8902	26.641	-0.249216	1.14573	0.991742	0.818002	(0.79, 0.84)	1.22249	7.55377e-05	3.38205e-05
27007	Grey-white contrast in parsorbitalis (left hemisphere)	27007 Grey-white contrast in parsorb	194	Brain MRI	3237	26.809	(26, 28)	28.7168	28.4422	-0.274559	1.53518	0.992566	0.768023	(0.75, 0.79)	1.30204	0.000149357	5.19664e-05
27008	Grey-white contrast in parstriangularis (left hemisphere)	27008 Grey-white contrast in parstri	194	Brain MRI	3237	26.809	(26, 28)	27.8027	27.5642	-0.238486	1.19995	0.992336	0.799477	(0.78, 0.82)	1.25082	9.84592e-05	4.02235e-05
27009	Grey-white contrast in pericalcarine (left hemisphere)	27009 Grey-white contrast in perical	194	Brain MRI	3237	26.809	(26, 28)	22.8811	23.0004	0.119245	1.20738	0.997699	0.806398	(0.79, 0.82)	1.24008	8.93526e-05	3.77837e-05
27010	Grey-white contrast in postcentral (left hemisphere)	27010 Grey-white contrast in postcen	194	Brain MRI	3237	26.809	(26, 28)	23.5558	23.2578	-0.298018	1.25014	0.985205	0.726131	(0.69, 0.76)	1.37716	0.000248331	6.90383e-05
27011	Grey-white contrast in posteriorcingulate (left hemisphere)	27011 Grey-white contrast in posteri	194	Brain MRI	3237	26.809	(26, 28)	28.2175	27.9414	-0.276111	1.28592	0.987076	0.715581	(0.68, 0.74)	1.39747	0.000280518	7.35523e-05
27012	Grey-white contrast in precentral (left hemisphere)	27012 Grey-white contrast in precent	194	Brain MRI	3237	26.809	(26, 28)	20.9433	20.6277	-0.315654	1.09287	0.982821	0.79275	(0.75, 0.83)	1.26143	0.000107979	4.26466e-05
27013	Grey-white contrast in precuneus (left hemisphere)	27013 Grey-white contrast in precune	194	Brain MRI	3237	26.809	(26, 28)	27.6257	27.3783	-0.247486	1.01217	0.990511	0.834209	(0.81, 0.86)	1.19874	5.89902e-05	2.85679e-05
27014	Grey-white contrast in rostralanteriorcingulate (left hemisphere)	27014 Grey-white contrast in rostral	194	Brain MRI	3237	26.809	(26, 28)	27.2606	26.8197	-0.440885	2.0779	0.987125	0.702661	(0.67, 0.73)	1.42316	0.000324812	7.91802e-05
27015	Grey-white contrast in rostralmiddlefrontal (left hemisphere)	27015 Grey-white contrast in rostral	194	Brain MRI	3237	26.809	(26, 28)	28.6087	28.2674	-0.341267	1.35364	0.985684	0.765135	(0.73, 0.80)	1.30696	0.000154916	5.30944e-05
27016	Grey-white contrast in superiorfrontal (left hemisphere)	27016 Grey-white contrast in superio	194	Brain MRI	3237	26.809	(26, 28)	27.3896	26.8517	-0.537946	1.38405	0.971439	0.787532	(0.71, 0.84)	1.26979	0.000115845	4.45606e-05
27017	Grey-white contrast in superiorparietal (left hemisphere)	27017 Grey-white contrast in superio	194	Brain MRI	3237	26.809	(26, 28)	27.2124	26.8681	-0.344323	1.12925	0.982612	0.795697	(0.75, 0.83)	1.25676	0.000103725	4.15789e-05
27018	Grey-white contrast in superiortemporal (left hemisphere)	27018 Grey-white contrast in superio	194	Brain MRI	3237	26.809	(26, 28)	28.2771	28.1572	-0.119911	1.08115	0.996735	0.821276	(0.81, 0.83)	1.21762	7.19478e-05	3.27321e-05
27019	Grey-white contrast in supramarginal (left hemisphere)	27019 Grey-white contrast in suprama	194	Brain MRI	3237	26.809	(26, 28)	28.9858	28.6949	-0.290856	1.24164	0.989241	0.794644	(0.77, 0.82)	1.25843	0.00010523	4.19595e-05
27020	Grey-white contrast in frontalpole (left hemisphere)	27020 Grey-white contrast in frontal	194	Brain MRI	3237	26.809	(26, 28)	28.5682	28.052	-0.516149	2.03247	0.98361	0.730321	(0.69, 0.76)	1.36926	0.000236455	6.72673e-05
27021	Grey-white contrast in temporalpole (left hemisphere)	27021 Grey-white contrast in tempora	194	Brain MRI	3237	26.809	(26, 28)	29.8969	29.8504	-0.0465273	2.35849	0.996938	0.643035	(0.62, 0.66)	1.55512	0.000621532	0.000106268
27022	Grey-white contrast in transversetemporal (left hemisphere)	27022 Grey-white contrast in transve	194	Brain MRI	3237	26.809	(26, 28)	19.9027	19.855	-0.0476828	1.16182	0.999539	0.8095	(0.80, 0.82)	1.23533	8.54866e-05	3.67084e-05
27023	Grey-white contrast in insula (left hemisphere)	27023 Grey-white contrast in insula	194	Brain MRI	3237	26.809	(26, 28)	23.8962	23.7793	-0.116935	1.15595	0.997137	0.75031	(0.73, 0.77)	1.33278	0.000186177	5.9005e-05
27024	Grey-white contrast in unknown (right hemisphere)	27024 Grey-white contrast in unknown	194	Brain MRI	3237	26.809	(26, 28)	0.0701319	0.0688737	-0.00125817	0.0708028	0.998846	0.109623	(0.08, 0.14)	9.1222	2.08811	0.000301548
27025	Grey-white contrast in bankssts (right hemisphere)	27025 Grey-white contrast in banksst	194	Brain MRI	3237	26.809	(26, 28)	29.4136	29.592	0.1784	1.11971	0.994905	0.818327	(0.80, 0.83)	1.22201	7.51753e-05	3.37118e-05
27026	Grey-white contrast in caudalanteriorcingulate (right hemisphere)	27026 Grey-white contrast in caudala	194	Brain MRI	3237	26.809	(26, 28)	29.6505	29.4555	-0.19502	2.28589	0.995667	0.577216	(0.55, 0.60)	1.73245	0.00123744	0.000137365
27027	Grey-white contrast in caudalmiddlefrontal (right hemisphere)	27027 Grey-white contrast in caudalm	194	Brain MRI	3237	26.809	(26, 28)	26.3704	25.9925	-0.377856	1.47314	0.984608	0.768337	(0.73, 0.80)	1.30151	0.000148763	5.18444e-05
27028	Grey-white contrast in cuneus (right hemisphere)	27028 Grey-white contrast in cuneus	194	Brain MRI	3237	26.809	(26, 28)	23.0788	23.2243	0.145499	0.968724	0.995317	0.826817	(0.81, 0.84)	1.20946	6.61636e-05	3.09212e-05
27029	Grey-white contrast in entorhinal (right hemisphere)	27029 Grey-white contrast in entorhi	194	Brain MRI	3237	26.809	(26, 28)	25.8733	25.9788	0.105443	2.0533	0.997532	0.7284	(0.71, 0.74)	1.37287	0.000241838	6.80777e-05
27030	Grey-white contrast in fusiform (right hemisphere)	27030 Grey-white contrast in fusifor	194	Brain MRI	3237	26.809	(26, 28)	27.4514	27.6207	0.169336	0.984349	0.993315	0.860309	(0.85, 0.87)	1.16237	3.80845e-05	2.08625e-05
27031	Grey-white contrast in inferiorparietal (right hemisphere)	27031 Grey-white contrast in inferio	194	Brain MRI	3237	26.809	(26, 28)	27.4638	27.491	0.027183	1.08939	0.999677	0.834728	(0.82, 0.84)	1.19799	5.85085e-05	2.84053e-05
27032	Grey-white contrast in inferiortemporal (right hemisphere)	27032 Grey-white contrast in inferio	194	Brain MRI	3237	26.809	(26, 28)	29.5949	29.8154	0.220499	1.14831	0.992134	0.858424	(0.84, 0.87)	1.16493	3.93842e-05	2.13859e-05
27033	Grey-white contrast in isthmuscingulate (right hemisphere)	27033 Grey-white contrast in isthmus	194	Brain MRI	3237	26.809	(26, 28)	24.4648	24.5466	0.0818701	0.96935	0.998213	0.776268	(0.76, 0.79)	1.28821	0.000134363	4.87898e-05
27034	Grey-white contrast in lateraloccipital (right hemisphere)	27034 Grey-white contrast in lateral	194	Brain MRI	3237	26.809	(26, 28)	25.9108	26.2231	0.312254	1.13209	0.984725	0.80358	(0.77, 0.83)	1.24443	9.29793e-05	3.87705e-05
27035	Grey-white contrast in lateralorbitofrontal (right hemisphere)	27035 Grey-white contrast in lateral	194	Brain MRI	3237	26.809	(26, 28)	28.1841	27.9757	-0.208376	1.5564	0.994233	0.717654	(0.70, 0.74)	1.39343	0.000273924	7.26593e-05
27036	Grey-white contrast in lingual (right hemisphere)	27036 Grey-white contrast in lingual	194	Brain MRI	3237	26.809	(26, 28)	22.6698	22.9199	0.250057	0.9164	0.986388	0.815807	(0.78, 0.84)	1.22578	7.80178e-05	3.45576e-05
27037	Grey-white contrast in medialorbitofrontal (right hemisphere)	27037 Grey-white contrast in medialo	194	Brain MRI	3237	26.809	(26, 28)	29.0148	28.6201	-0.394681	1.6222	0.986559	0.764626	(0.73, 0.79)	1.30783	0.000155914	5.32942e-05
27038	Grey-white contrast in middletemporal (right hemisphere)	27038 Grey-white contrast in middlet	194	Brain MRI	3237	26.809	(26, 28)	29.8147	30.02	0.205236	1.22737	0.993911	0.841492	(0.83, 0.85)	1.18836	5.24925e-05	2.63207e-05
27039	Grey-white contrast in parahippocampal (right hemisphere)	27039 Grey-white contrast in parahip	194	Brain MRI	3237	26.809	(26, 28)	26.6854	26.9381	0.252672	1.42435	0.990881	0.725007	(0.70, 0.75)	1.3793	0.000251601	6.95155e-05
27040	Grey-white contrast in paracentral (right hemisphere)	27040 Grey-white contrast in paracen	194	Brain MRI	3237	26.809	(26, 28)	21.5311	21.2313	-0.29981	1.19813	0.984869	0.771587	(0.74, 0.80)	1.29603	0.00014272	5.05853e-05
27041	Grey-white contrast in parsopercularis (right hemisphere)	27041 Grey-white contrast in parsope	194	Brain MRI	3237	26.809	(26, 28)	27.6467	27.5282	-0.118463	1.20265	0.998326	0.827324	(0.82, 0.84)	1.20872	6.56521e-05	3.07575e-05
27042	Grey-white contrast in parsorbitalis (right hemisphere)	27042 Grey-white contrast in parsorb	194	Brain MRI	3237	26.809	(26, 28)	29.0818	28.8821	-0.199696	1.46265	0.996235	0.796687	(0.78, 0.81)	1.2552	0.000102324	4.12222e-05
27043	Grey-white contrast in parstriangularis (right hemisphere)	27043 Grey-white contrast in parstri	194	Brain MRI	3237	26.809	(26, 28)	28.2073	28.0675	-0.139736	1.21652	0.997486	0.809033	(0.80, 0.82)	1.23604	8.60597e-05	3.68694e-05
27044	Grey-white contrast in pericalcarine (right hemisphere)	27044 Grey-white contrast in perical	194	Brain MRI	3237	26.809	(26, 28)	21.4324	21.6866	0.254184	1.19819	0.989933	0.784658	(0.76, 0.81)	1.27444	0.000120366	4.56272e-05
27045	Grey-white contrast in postcentral (right hemisphere)	27045 Grey-white contrast in postcen	194	Brain MRI	3237	26.809	(26, 28)	23.1563	23.0408	-0.115422	1.25128	0.997616	0.736994	(0.72, 0.75)	1.35686	0.00021854	6.44742e-05
27046	Grey-white contrast in posteriorcingulate (right hemisphere)	27046 Grey-white contrast in posteri	194	Brain MRI	3237	26.809	(26, 28)	27.2056	26.9638	-0.241883	1.24985	0.989811	0.724079	(0.70, 0.75)	1.38106	0.000254329	6.99102e-05
27047	Grey-white contrast in precentral (right hemisphere)	27047 Grey-white contrast in precent	194	Brain MRI	3237	26.809	(26, 28)	21.2298	21.0178	-0.212014	1.11635	0.99156	0.798865	(0.78, 0.82)	1.25178	9.92968e-05	4.04417e-05
27048	Grey-white contrast in precuneus (right hemisphere)	27048 Grey-white contrast in precune	194	Brain MRI	3237	26.809	(26, 28)	26.3541	26.2101	-0.144021	0.936352	0.996329	0.841596	(0.83, 0.85)	1.18822	5.24036e-05	2.62891e-05
27049	Grey-white contrast in rostralanteriorcingulate (right hemisphere)	27049 Grey-white contrast in rostral	194	Brain MRI	3237	26.809	(26, 28)	29.9264	29.6813	-0.245144	1.73767	0.994651	0.743636	(0.72, 0.76)	1.34474	0.000201856	6.17282e-05
27050	Grey-white contrast in rostralmiddlefrontal (right hemisphere)	27050 Grey-white contrast in rostral	194	Brain MRI	3237	26.809	(26, 28)	29.6195	29.2729	-0.346616	1.40342	0.98574	0.758766	(0.72, 0.79)	1.31793	0.000167773	5.56099e-05
27051	Grey-white contrast in superiorfrontal (right hemisphere)	27051 Grey-white contrast in superio	194	Brain MRI	3237	26.809	(26, 28)	27.9332	27.3782	-0.55497	1.41997	0.971588	0.790917	(0.71, 0.84)	1.26435	0.000110693	4.33156e-05
27052	Grey-white contrast in superiorparietal (right hemisphere)	27052 Grey-white contrast in superio	194	Brain MRI	3237	26.809	(26, 28)	25.9013	25.7252	-0.176127	1.07727	0.994874	0.805739	(0.79, 0.82)	1.2411	9.01903e-05	3.80135e-05
27053	Grey-white contrast in superiortemporal (right hemisphere)	27053 Grey-white contrast in superio	194	Brain MRI	3237	26.809	(26, 28)	27.916	27.9962	0.0801566	1.04967	0.998501	0.851757	(0.84, 0.86)	1.17404	4.42296e-05	2.32796e-05
27054	Grey-white contrast in supramarginal (right hemisphere)	27054 Grey-white contrast in suprama	194	Brain MRI	3237	26.809	(26, 28)	27.342	27.2978	-0.044221	1.20881	0.999723	0.808504	(0.80, 0.82)	1.23685	8.6713e-05	3.70522e-05
27055	Grey-white contrast in frontalpole (right hemisphere)	27055 Grey-white contrast in frontal	194	Brain MRI	3237	26.809	(26, 28)	28.9611	28.4845	-0.476595	2.01223	0.985783	0.733395	(0.70, 0.76)	1.36352	0.000228053	6.59764e-05
27056	Grey-white contrast in temporalpole (right hemisphere)	27056 Grey-white contrast in tempora	194	Brain MRI	3237	26.809	(26, 28)	28.7658	28.7576	-0.0082042	2.3431	0.997688	0.663913	(0.64, 0.68)	1.50622	0.000497251	9.66099e-05
27057	Grey-white contrast in transversetemporal (right hemisphere)	27057 Grey-white contrast in transve	194	Brain MRI	3237	26.809	(26, 28)	18.7619	18.8874	0.125509	1.26882	0.997751	0.777828	(0.76, 0.79)	1.28563	0.000131668	4.81965e-05
27058	Grey-white contrast in insula (right hemisphere)	27058 Grey-white contrast in insula	194	Brain MRI	3237	26.809	(26, 28)	24.2137	24.2726	0.0588988	1.37569	0.999457	0.704067	(0.69, 0.72)	1.42032	0.000319715	7.85631e-05
27059	Area of BA1 (left hemisphere)	27059 Area of BA1 (left hemisphere)	195	Brain MRI	3237	26.809	(26, 28)	666.236	661.473	-4.76305	25.7837	0.998277	0.952256	(0.95, 0.96)	1.05014	3.26407e-06	2.68395e-06
27060	Area of BA2 (left hemisphere)	27060 Area of BA2 (left hemisphere)	195	Brain MRI	3237	26.809	(26, 28)	2640.11	2629.98	-10.1301	78.6093	0.999619	0.978179	(0.98, 0.98)	1.02231	6.28721e-07	5.75615e-07
27061	Area of BA3a (left hemisphere)	27061 Area of BA3a (left hemisphere)	195	Brain MRI	3237	26.809	(26, 28)	756.114	758.868	2.75471	24.1409	0.999125	0.9342	(0.93, 0.94)	1.07043	6.56982e-06	5.00395e-06
27062	Area of BA3b (left hemisphere)	27062 Area of BA3b (left hemisphere)	195	Brain MRI	3237	26.809	(26, 28)	1557.29	1551.02	-6.27247	34.5206	0.999218	0.976219	(0.97, 0.98)	1.02436	7.51302e-07	6.82343e-07
27063	Area of BA4a (left hemisphere)	27063 Area of BA4a (left hemisphere)	195	Brain MRI	3237	26.809	(26, 28)	1013.79	1011.47	-2.32036	47.3017	0.999828	0.93078	(0.93, 0.94)	1.07437	7.35188e-06	5.51806e-06
27064	Area of BA4p (left hemisphere)	27064 Area of BA4p (left hemisphere)	195	Brain MRI	3237	26.809	(26, 28)	895.841	896.751	0.909793	33.3854	0.99995	0.940044	(0.94, 0.94)	1.06378	5.35238e-06	4.17965e-06
27065	Area of BA6 (left hemisphere)	27065 Area of BA6 (left hemisphere)	195	Brain MRI	3237	26.809	(26, 28)	6077.63	6052.77	-24.8594	180.066	0.999315	0.968881	(0.97, 0.97)	1.03212	1.316e-06	1.15968e-06
27066	Area of BA44 (left hemisphere)	27066 Area of BA44 (left hemisphere)	195	Brain MRI	3237	26.809	(26, 28)	1492.21	1482.53	-9.67284	41.4055	0.998707	0.976196	(0.97, 0.98)	1.02438	7.52759e-07	6.83604e-07
27067	Area of BA45 (left hemisphere)	27067 Area of BA45 (left hemisphere)	195	Brain MRI	3237	26.809	(26, 28)	1959.88	1945.19	-14.6923	51.5147	0.998806	0.98461	(0.98, 0.99)	1.01563	3.06632e-07	2.88187e-07
27068	Area of V1 (left hemisphere)	27068 Area of V1 (left hemisphere)	195	Brain MRI	3237	26.809	(26, 28)	2460.72	2440.77	-19.9432	62.366	0.998594	0.984898	(0.98, 0.99)	1.01533	2.94998e-07	2.77578e-07
27069	Area of V2 (left hemisphere)	27069 Area of V2 (left hemisphere)	195	Brain MRI	3237	26.809	(26, 28)	5545.69	5496.61	-49.0809	118.598	0.996896	0.978906	(0.97, 0.99)	1.02155	5.86243e-07	5.38321e-07
27070	Area of MT (left hemisphere)	27070 Area of MT (left hemisphere)	195	Brain MRI	3237	26.809	(26, 28)	1357.67	1343.19	-14.4748	39.3329	0.997354	0.978498	(0.97, 0.98)	1.02197	6.09892e-07	5.59104e-07
27071	Area of perirhinal (left hemisphere)	27071 Area of perirhinal (left hemis	195	Brain MRI	3237	26.809	(26, 28)	408.81	405.822	-2.98857	31.9355	0.998792	0.864269	(0.85, 0.87)	1.15705	3.54517e-05	1.97803e-05
27072	Area of entorhinal (left hemisphere)	27072 Area of entorhinal (left hemis	195	Brain MRI	3237	26.809	(26, 28)	502.311	498.164	-4.14736	27.0092	0.998832	0.949697	(0.94, 0.95)	1.05297	3.65293e-06	2.97154e-06
27073	Mean thickness of BA1 (left hemisphere)	27073 Mean thickness of BA1 (left he	195	Brain MRI	3237	26.809	(26, 28)	2.37334	2.35885	-0.0144859	0.16946	0.997465	0.71357	(0.70, 0.73)	1.4014	0.000287046	7.44214e-05
27074	Mean thickness of BA2 (left hemisphere)	27074 Mean thickness of BA2 (left he	195	Brain MRI	3237	26.809	(26, 28)	2.52175	2.50944	-0.0123095	0.10689	0.995733	0.766171	(0.75, 0.78)	1.30519	0.000152904	5.26891e-05
27075	Mean thickness of BA3a (left hemisphere)	27075 Mean thickness of BA3a (left h	195	Brain MRI	3237	26.809	(26, 28)	1.94772	1.93538	-0.0123361	0.108409	0.995311	0.644076	(0.62, 0.67)	1.55261	0.000614707	0.000105783
27076	Mean thickness of BA3b (left hemisphere)	27076 Mean thickness of BA3b (left h	195	Brain MRI	3237	26.809	(26, 28)	2.10815	2.09658	-0.0115755	0.121417	0.996474	0.626262	(0.60, 0.65)	1.59678	0.000741906	0.000114123
27077	Mean thickness of BA4a (left hemisphere)	27077 Mean thickness of BA4a (left h	195	Brain MRI	3237	26.809	(26, 28)	2.83218	2.80512	-0.0270596	0.210886	0.995109	0.720471	(0.70, 0.74)	1.38798	0.000265179	7.14506e-05
27078	Mean thickness of BA4p (left hemisphere)	27078 Mean thickness of BA4p (left h	195	Brain MRI	3237	26.809	(26, 28)	2.73484	2.73036	-0.00448378	0.221046	0.999826	0.674997	(0.66, 0.69)	1.48149	0.000441015	9.15504e-05
27079	Mean thickness of BA6 (left hemisphere)	27079 Mean thickness of BA6 (left he	195	Brain MRI	3237	26.809	(26, 28)	2.99442	2.97907	-0.0153584	0.129252	0.995523	0.71974	(0.70, 0.74)	1.38939	0.000267425	7.17637e-05
27080	Mean thickness of BA44 (left hemisphere)	27080 Mean thickness of BA44 (left h	195	Brain MRI	3237	26.809	(26, 28)	2.88933	2.87828	-0.0110519	0.109894	0.997302	0.732629	(0.72, 0.75)	1.36495	0.000230124	6.62975e-05
27081	Mean thickness of BA45 (left hemisphere)	27081 Mean thickness of BA45 (left h	195	Brain MRI	3237	26.809	(26, 28)	2.70709	2.69445	-0.0126379	0.100727	0.996065	0.746423	(0.73, 0.76)	1.33972	0.000195181	6.05867e-05
27082	Mean thickness of V1 (left hemisphere)	27082 Mean thickness of V1 (left hem	195	Brain MRI	3237	26.809	(26, 28)	1.72075	1.71932	-0.00142879	0.130839	0.999941	0.604842	(0.58, 0.63)	1.65332	0.000928316	0.000124241
27083	Mean thickness of V2 (left hemisphere)	27083 Mean thickness of V2 (left hem	195	Brain MRI	3237	26.809	(26, 28)	2.08464	2.0783	-0.00634754	0.100974	0.998803	0.697614	(0.68, 0.71)	1.43346	0.000343715	8.14064e-05
27084	Mean thickness of MT (left hemisphere)	27084 Mean thickness of MT (left hem	195	Brain MRI	3237	26.809	(26, 28)	2.63038	2.61261	-0.0177714	0.0851135	0.991955	0.81719	(0.80, 0.84)	1.22371	7.64483e-05	3.40925e-05
27085	Mean thickness of perirhinal (left hemisphere)	27085 Mean thickness of perirhinal (	195	Brain MRI	3237	26.809	(26, 28)	3.08304	3.04573	-0.0373114	0.30013	0.992918	0.560403	(0.53, 0.59)	1.78443	0.0014738	0.000145358
27086	Mean thickness of entorhinal (left hemisphere)	27086 Mean thickness of entorhinal (	195	Brain MRI	3237	26.809	(26, 28)	3.23941	3.21531	-0.0240973	0.19314	0.996432	0.805456	(0.79, 0.82)	1.24153	9.0553e-05	3.81126e-05
27087	Volume of BA1 (left hemisphere)	27087 Volume of BA1 (left hemisphere	195	Brain MRI	3237	26.809	(26, 28)	2029.09	2000.84	-28.2521	172.93	0.995934	0.844576	(0.83, 0.86)	1.18403	4.9904e-05	2.53915e-05
27088	Volume of BA2 (left hemisphere)	27088 Volume of BA2 (left hemisphere	195	Brain MRI	3237	26.809	(26, 28)	6849.45	6792	-57.4495	359.358	0.998374	0.934779	(0.93, 0.94)	1.06977	6.44255e-06	4.91919e-06
27089	Volume of BA3a (left hemisphere)	27089 Volume of BA3a (left hemispher	195	Brain MRI	3237	26.809	(26, 28)	1151.5	1150.11	-1.38492	75.1671	0.999465	0.83648	(0.83, 0.85)	1.19549	5.69045e-05	2.78593e-05
27090	Volume of BA3b (left hemisphere)	27090 Volume of BA3b (left hemispher	195	Brain MRI	3237	26.809	(26, 28)	3628.66	3594.87	-33.7952	230.714	0.997445	0.879467	(0.87, 0.89)	1.13705	2.65008e-05	1.58539e-05
27091	Volume of BA4a (left hemisphere)	27091 Volume of BA4a (left hemispher	195	Brain MRI	3237	26.809	(26, 28)	3287.48	3241.06	-46.4174	260.299	0.994572	0.824124	(0.81, 0.84)	1.21341	6.89296e-05	3.17963e-05
27092	Volume of BA4p (left hemisphere)	27092 Volume of BA4p (left hemispher	195	Brain MRI	3237	26.809	(26, 28)	2388.07	2389.31	1.23787	210.555	0.999994	0.823424	(0.81, 0.83)	1.21444	6.96634e-05	3.20257e-05
27093	Volume of BA6 (left hemisphere)	27093 Volume of BA6 (left hemisphere	195	Brain MRI	3237	26.809	(26, 28)	20990	20808.8	-181.194	1122.44	0.997543	0.903492	(0.89, 0.91)	1.10682	1.56455e-05	1.04253e-05
27094	Volume of BA44 (left hemisphere)	27094 Volume of BA44 (left hemispher	195	Brain MRI	3237	26.809	(26, 28)	4785.21	4735.56	-49.6552	238.504	0.997097	0.931354	(0.92, 0.94)	1.07371	7.217e-06	5.43019e-06
27095	Volume of BA45 (left hemisphere)	27095 Volume of BA45 (left hemispher	195	Brain MRI	3237	26.809	(26, 28)	5997.56	5922.67	-74.8826	291.559	0.99693	0.951114	(0.94, 0.96)	1.0514	3.43446e-06	2.81054e-06
27096	Volume of V1 (left hemisphere)	27096 Volume of V1 (left hemisphere)	195	Brain MRI	3237	26.809	(26, 28)	4126.09	4096.63	-29.4628	375.058	0.999246	0.879536	(0.87, 0.89)	1.13696	2.64644e-05	1.58371e-05
27097	Volume of V2 (left hemisphere)	27097 Volume of V2 (left hemisphere)	195	Brain MRI	3237	26.809	(26, 28)	12051.6	11908.9	-142.737	768.966	0.996626	0.899783	(0.89, 0.91)	1.11138	1.70844e-05	1.11983e-05
27098	Volume of MT (left hemisphere)	27098 Volume of MT (left hemisphere)	195	Brain MRI	3237	26.809	(26, 28)	3909.16	3840.83	-68.3312	194.118	0.993419	0.941177	(0.92, 0.96)	1.0625	5.13336e-06	4.02797e-06
27099	Volume of perirhinal (left hemisphere)	27099 Volume of perirhinal (left hem	195	Brain MRI	3237	26.809	(26, 28)	1619.42	1588.85	-30.5675	203.395	0.994186	0.739592	(0.72, 0.76)	1.3521	0.00021188	6.33957e-05
27100	Volume of entorhinal (left hemisphere)	27100 Volume of entorhinal (left hem	195	Brain MRI	3237	26.809	(26, 28)	1942.74	1922.62	-20.1245	196.956	0.999261	0.928546	(0.92, 0.93)	1.07695	7.89133e-06	5.86631e-06
27101	Area of BA1 (right hemisphere)	27101 Area of BA1 (right hemisphere)	195	Brain MRI	3237	26.809	(26, 28)	539.438	536.532	-2.90639	26.5003	0.999101	0.932023	(0.93, 0.94)	1.07293	7.06147e-06	5.32846e-06
27102	Area of BA2 (right hemisphere)	27102 Area of BA2 (right hemisphere)	195	Brain MRI	3237	26.809	(26, 28)	2152.66	2143.94	-8.71795	84.3466	0.999564	0.964293	(0.96, 0.97)	1.03703	1.7577e-06	1.51978e-06
27103	Area of BA3a (right hemisphere)	27103 Area of BA3a (right hemisphere	195	Brain MRI	3237	26.809	(26, 28)	769.928	771.357	1.4291	25.23	0.999729	0.938041	(0.93, 0.94)	1.06605	5.75306e-06	4.45437e-06
27104	Area of BA3b (right hemisphere)	27104 Area of BA3b (right hemisphere	195	Brain MRI	3237	26.809	(26, 28)	1278.86	1275.01	-3.84152	34.8644	0.999524	0.963414	(0.96, 0.97)	1.03798	1.85042e-06	1.59412e-06
27105	Area of BA4a (right hemisphere)	27105 Area of BA4a (right hemisphere	195	Brain MRI	3237	26.809	(26, 28)	961.089	959.947	-1.1418	47.8521	0.999948	0.92489	(0.92, 0.93)	1.08121	8.8247e-06	6.45745e-06
27106	Area of BA4p (right hemisphere)	27106 Area of BA4p (right hemisphere	195	Brain MRI	3237	26.809	(26, 28)	856.363	857.241	0.878282	30.8309	0.999895	0.942459	(0.94, 0.95)	1.06105	4.89185e-06	3.85942e-06
27107	Area of BA6 (right hemisphere)	27107 Area of BA6 (right hemisphere)	195	Brain MRI	3237	26.809	(26, 28)	5155.13	5142.5	-12.6253	171.51	0.999774	0.967232	(0.96, 0.97)	1.03388	1.4667e-06	1.2837e-06
27108	Area of BA44 (right hemisphere)	27108 Area of BA44 (right hemisphere	195	Brain MRI	3237	26.809	(26, 28)	2390.26	2376.74	-13.5233	76.2091	0.99894	0.966386	(0.96, 0.97)	1.03478	1.54746e-06	1.34965e-06
27109	Area of BA45 (right hemisphere)	27109 Area of BA45 (right hemisphere	195	Brain MRI	3237	26.809	(26, 28)	2746.68	2728.34	-18.3355	80.8287	0.998795	0.976288	(0.97, 0.98)	1.02429	7.46744e-07	6.78398e-07
27110	Area of V1 (right hemisphere)	27110 Area of V1 (right hemisphere)	195	Brain MRI	3237	26.809	(26, 28)	2728.81	2706.53	-22.2783	73.3413	0.998523	0.982584	(0.98, 0.99)	1.01772	3.95124e-07	3.68309e-07
27111	Area of V2 (right hemisphere)	27111 Area of V2 (right hemisphere)	195	Brain MRI	3237	26.809	(26, 28)	5623.06	5573.99	-49.067	131.417	0.997155	0.976951	(0.97, 0.98)	1.02359	7.04132e-07	6.41424e-07
27112	Area of MT (right hemisphere)	27112 Area of MT (right hemisphere)	195	Brain MRI	3237	26.809	(26, 28)	1436.15	1422.48	-13.6704	41.3748	0.998127	0.982147	(0.98, 0.99)	1.01818	4.15753e-07	3.86849e-07
27113	Area of perirhinal (right hemisphere)	27113 Area of perirhinal (right hemi	195	Brain MRI	3237	26.809	(26, 28)	408.316	407.055	-1.26074	29.5945	0.999768	0.875087	(0.87, 0.88)	1.14274	2.89011e-05	1.6948e-05
27114	Area of entorhinal (right hemisphere)	27114 Area of entorhinal (right hemi	195	Brain MRI	3237	26.809	(26, 28)	268.439	266.725	-1.71362	15.6357	0.999033	0.921366	(0.92, 0.93)	1.08534	9.78506e-06	7.05169e-06
27115	Mean thickness of BA1 (right hemisphere)	27115 Mean thickness of BA1 (right h	195	Brain MRI	3237	26.809	(26, 28)	2.39305	2.38123	-0.0118193	0.187426	0.998799	0.700157	(0.68, 0.72)	1.42825	0.000334073	8.0283e-05
27116	Mean thickness of BA2 (right hemisphere)	27116 Mean thickness of BA2 (right h	195	Brain MRI	3237	26.809	(26, 28)	2.40175	2.39051	-0.011241	0.117754	0.997328	0.770103	(0.76, 0.78)	1.29853	0.000145454	5.11589e-05
27117	Mean thickness of BA3a (right hemisphere)	27117 Mean thickness of BA3a (right	195	Brain MRI	3237	26.809	(26, 28)	1.91507	1.90357	-0.0115023	0.111625	0.996025	0.62202	(0.60, 0.64)	1.60767	0.000775695	0.00011612
27118	Mean thickness of BA3b (right hemisphere)	27118 Mean thickness of BA3b (right	195	Brain MRI	3237	26.809	(26, 28)	1.90765	1.89733	-0.0103238	0.148402	0.997723	0.583388	(0.56, 0.61)	1.71413	0.00116056	0.00013443
27119	Mean thickness of BA4a (right hemisphere)	27119 Mean thickness of BA4a (right	195	Brain MRI	3237	26.809	(26, 28)	2.78505	2.75551	-0.0295465	0.224667	0.994361	0.684799	(0.66, 0.70)	1.46028	0.000396165	8.71222e-05
27120	Mean thickness of BA4p (right hemisphere)	27120 Mean thickness of BA4p (right	195	Brain MRI	3237	26.809	(26, 28)	2.65264	2.6477	-0.00494192	0.218351	0.999824	0.657015	(0.64, 0.68)	1.52203	0.000535498	9.97838e-05
27121	Mean thickness of BA6 (right hemisphere)	27121 Mean thickness of BA6 (right h	195	Brain MRI	3237	26.809	(26, 28)	2.9646	2.94707	-0.0175255	0.132346	0.994195	0.717628	(0.70, 0.74)	1.39348	0.000274006	7.26705e-05
27122	Mean thickness of BA44 (right hemisphere)	27122 Mean thickness of BA44 (right	195	Brain MRI	3237	26.809	(26, 28)	2.81277	2.80159	-0.0111801	0.0914959	0.996539	0.76532	(0.75, 0.78)	1.30664	0.000154555	5.30219e-05
27123	Mean thickness of BA45 (right hemisphere)	27123 Mean thickness of BA45 (right	195	Brain MRI	3237	26.809	(26, 28)	2.69601	2.68588	-0.0101341	0.0916617	0.996812	0.746407	(0.73, 0.76)	1.33975	0.000195218	6.0593e-05
27124	Mean thickness of V1 (right hemisphere)	27124 Mean thickness of V1 (right he	195	Brain MRI	3237	26.809	(26, 28)	1.68657	1.68599	-0.000585109	0.128046	0.999914	0.617363	(0.60, 0.64)	1.61979	0.000814483	0.000118317
27125	Mean thickness of V2 (right hemisphere)	27125 Mean thickness of V2 (right he	195	Brain MRI	3237	26.809	(26, 28)	2.07715	2.07293	-0.00422027	0.0957889	0.999251	0.721903	(0.70, 0.74)	1.38523	0.000260825	7.0838e-05
27126	Mean thickness of MT (right hemisphere)	27126 Mean thickness of MT (right he	195	Brain MRI	3237	26.809	(26, 28)	2.62208	2.60624	-0.0158468	0.0811419	0.994275	0.84842	(0.83, 0.86)	1.17866	4.6806e-05	2.42518e-05
27127	Mean thickness of perirhinal (right hemisphere)	27127 Mean thickness of perirhinal (	195	Brain MRI	3237	26.809	(26, 28)	3.22811	3.20052	-0.0275833	0.279245	0.99627	0.618267	(0.60, 0.64)	1.61742	0.000806814	0.00011789
27128	Mean thickness of entorhinal (right hemisphere)	27128 Mean thickness of entorhinal (	195	Brain MRI	3237	26.809	(26, 28)	3.29704	3.28436	-0.0126806	0.204058	0.999068	0.803369	(0.79, 0.82)	1.24476	9.32546e-05	3.88446e-05
27129	Volume of BA1 (right hemisphere)	27129 Volume of BA1 (right hemispher	195	Brain MRI	3237	26.809	(26, 28)	1750.73	1731.62	-19.1087	165.97	0.99761	0.825412	(0.81, 0.84)	1.21152	6.75969e-05	3.13768e-05
27130	Volume of BA2 (right hemisphere)	27130 Volume of BA2 (right hemispher	195	Brain MRI	3237	26.809	(26, 28)	5256.21	5210.14	-46.0652	313.595	0.998516	0.932484	(0.93, 0.94)	1.0724	6.95561e-06	5.25897e-06
27131	Volume of BA3a (right hemisphere)	27131 Volume of BA3a (right hemisphe	195	Brain MRI	3237	26.809	(26, 28)	1109.67	1107.49	-2.17547	73.4905	0.999668	0.853321	(0.84, 0.86)	1.17189	4.30568e-05	2.28293e-05
27132	Volume of BA3b (right hemisphere)	27132 Volume of BA3b (right hemisphe	195	Brain MRI	3237	26.809	(26, 28)	2678.71	2653.56	-25.147	225.019	0.997532	0.811482	(0.80, 0.82)	1.23231	8.30833e-05	3.60272e-05
27133	Volume of BA4a (right hemisphere)	27133 Volume of BA4a (right hemisphe	195	Brain MRI	3237	26.809	(26, 28)	3081.4	3036.09	-45.3136	262.674	0.994676	0.815893	(0.80, 0.83)	1.22565	7.79198e-05	3.45287e-05
27134	Volume of BA4p (right hemisphere)	27134 Volume of BA4p (right hemisphe	195	Brain MRI	3237	26.809	(26, 28)	2212.26	2210.86	-1.39172	196.803	0.999986	0.819854	(0.81, 0.83)	1.21973	7.34909e-05	3.32032e-05
27135	Volume of BA6 (right hemisphere)	27135 Volume of BA6 (right hemispher	195	Brain MRI	3237	26.809	(26, 28)	17618	17461.1	-156.822	962.774	0.997756	0.913335	(0.90, 0.92)	1.09489	1.22069e-05	8.49425e-06
27136	Volume of BA44 (right hemisphere)	27136 Volume of BA44 (right hemisphe	195	Brain MRI	3237	26.809	(26, 28)	7106.62	7035.52	-71.0967	345.7	0.996837	0.922548	(0.91, 0.93)	1.08395	9.45638e-06	6.84984e-06
27137	Volume of BA45 (right hemisphere)	27137 Volume of BA45 (right hemisphe	195	Brain MRI	3237	26.809	(26, 28)	8340.56	8244.6	-95.9617	401.91	0.996567	0.936874	(0.93, 0.95)	1.06738	5.99456e-06	4.61829e-06
27138	Volume of V1 (right hemisphere)	27138 Volume of V1 (right hemisphere	195	Brain MRI	3237	26.809	(26, 28)	4506.12	4479.24	-26.8888	421.663	0.999454	0.868267	(0.86, 0.88)	1.15172	3.29238e-05	1.87121e-05
27139	Volume of V2 (right hemisphere)	27139 Volume of V2 (right hemisphere	195	Brain MRI	3237	26.809	(26, 28)	12058.4	11936.2	-122.162	727.449	0.997564	0.911323	(0.90, 0.92)	1.09731	1.28664e-05	8.87456e-06
27140	Volume of MT (right hemisphere)	27140 Volume of MT (right hemisphere	195	Brain MRI	3237	26.809	(26, 28)	3917.75	3859.6	-58.1563	182.502	0.996568	0.963275	(0.95, 0.97)	1.03812	1.86522e-06	1.60595e-06
27141	Volume of perirhinal (right hemisphere)	27141 Volume of perirhinal (right he	195	Brain MRI	3237	26.809	(26, 28)	1786.42	1768.41	-18.0037	224.707	0.998115	0.721843	(0.70, 0.74)	1.38534	0.000261007	7.08637e-05
27142	Volume of entorhinal (right hemisphere)	27142 Volume of entorhinal (right he	195	Brain MRI	3237	26.809	(26, 28)	1070.2	1061.07	-9.13284	113.058	0.999326	0.896252	(0.89, 0.90)	1.11576	1.85306e-05	1.19567e-05
27143	Area of caudalanteriorcingulate (left hemisphere)	27143 Area of caudalanteriorcingulat	196	Brain MRI	3237	26.809	(26, 28)	1085.35	1081.98	-3.36886	59.7661	0.999777	0.943143	(0.94, 0.95)	1.06028	4.7657e-06	3.77083e-06
27144	Area of caudalmiddlefrontal (left hemisphere)	27144 Area of caudalmiddlefrontal (l	196	Brain MRI	3237	26.809	(26, 28)	2367.36	2355.42	-11.933	80.7504	0.999343	0.974454	(0.97, 0.98)	1.02622	8.71635e-07	7.85925e-07
27145	Area of cuneus (left hemisphere)	27145 Area of cuneus (left hemispher	196	Brain MRI	3237	26.809	(26, 28)	2096.39	2078.37	-18.025	54.7614	0.997951	0.979078	(0.97, 0.98)	1.02137	5.76394e-07	5.2965e-07
27146	Area of entorhinal (left hemisphere)	27146 Area of entorhinal (left hemis	196	Brain MRI	3237	26.809	(26, 28)	424.741	422.732	-2.00927	39.3459	0.999665	0.872352	(0.86, 0.88)	1.14633	3.04716e-05	1.76466e-05
27147	Area of fusiform (left hemisphere)	27147 Area of fusiform (left hemisph	196	Brain MRI	3237	26.809	(26, 28)	2837.92	2807.44	-30.4847	76.4195	0.995796	0.970551	(0.96, 0.98)	1.03034	1.1725e-06	1.04037e-06
27148	Area of inferiorparietal (left hemisphere)	27148 Area of inferiorparietal (left	196	Brain MRI	3237	26.809	(26, 28)	4375.39	4334.42	-40.9771	107.655	0.997661	0.98187	(0.97, 0.99)	1.01846	4.29137e-07	3.98852e-07
27149	Area of inferiortemporal (left hemisphere)	27149 Area of inferiortemporal (left	196	Brain MRI	3237	26.809	(26, 28)	3393.97	3355.14	-38.8344	102.88	0.995869	0.967145	(0.95, 0.98)	1.03397	1.47489e-06	1.2904e-06
27150	Area of isthmuscingulate (left hemisphere)	27150 Area of isthmuscingulate (left	196	Brain MRI	3237	26.809	(26, 28)	1020.82	1017.85	-2.97065	44.4418	0.99983	0.963091	(0.96, 0.97)	1.03832	1.8851e-06	1.62183e-06
27151	Area of lateraloccipital (left hemisphere)	27151 Area of lateraloccipital (left	196	Brain MRI	3237	26.809	(26, 28)	5028.8	4983.04	-45.764	119.814	0.997202	0.978167	(0.97, 0.98)	1.02232	6.29437e-07	5.76241e-07
27152	Area of lateralorbitofrontal (left hemisphere)	27152 Area of lateralorbitofrontal (	196	Brain MRI	3237	26.809	(26, 28)	2977.29	2956.15	-21.1433	121.685	0.997766	0.923819	(0.92, 0.93)	1.08246	9.11039e-06	6.63565e-06
27153	Area of lingual (left hemisphere)	27153 Area of lingual (left hemisphe	196	Brain MRI	3237	26.809	(26, 28)	3146.98	3113.94	-33.0386	83.8258	0.99664	0.975294	(0.96, 0.98)	1.02533	8.13184e-07	7.35751e-07
27154	Area of medialorbitofrontal (left hemisphere)	27154 Area of medialorbitofrontal (l	196	Brain MRI	3237	26.809	(26, 28)	1599.52	1592.38	-7.14118	79.5434	0.999107	0.895359	(0.89, 0.90)	1.11687	1.89086e-05	1.2152e-05
27155	Area of middletemporal (left hemisphere)	27155 Area of middletemporal (left h	196	Brain MRI	3237	26.809	(26, 28)	4153.53	4105.95	-47.5823	94.3291	0.995796	0.979398	(0.96, 0.99)	1.02104	5.58342e-07	5.13733e-07
27156	Area of parahippocampal (left hemisphere)	27156 Area of parahippocampal (left	196	Brain MRI	3237	26.809	(26, 28)	698.425	690.935	-7.48996	31.9059	0.995844	0.921146	(0.91, 0.93)	1.0856	9.8472e-06	7.08968e-06
27157	Area of paracentral (left hemisphere)	27157 Area of paracentral (left hemi	196	Brain MRI	3237	26.809	(26, 28)	1621.11	1617.54	-3.56719	55.9015	0.999803	0.959621	(0.96, 0.96)	1.04208	2.28096e-06	1.93427e-06
27158	Area of parsopercularis (left hemisphere)	27158 Area of parsopercularis (left	196	Brain MRI	3237	26.809	(26, 28)	1449.96	1440.23	-9.73	48.0805	0.998966	0.974544	(0.97, 0.98)	1.02612	8.65264e-07	7.80469e-07
27159	Area of parsorbitalis (left hemisphere)	27159 Area of parsorbitalis (left he	196	Brain MRI	3237	26.809	(26, 28)	684.274	678.602	-5.67161	26.5349	0.99759	0.949103	(0.94, 0.96)	1.05363	3.74674e-06	3.04024e-06
27160	Area of parstriangularis (left hemisphere)	27160 Area of parstriangularis (left	196	Brain MRI	3237	26.809	(26, 28)	1556.86	1545.36	-11.4989	45.6349	0.998793	0.980808	(0.98, 0.98)	1.01957	4.8246e-07	4.46475e-07
27161	Area of pericalcarine (left hemisphere)	27161 Area of pericalcarine (left he	196	Brain MRI	3237	26.809	(26, 28)	1405.24	1395.72	-9.52456	45.0564	0.999232	0.982051	(0.98, 0.98)	1.01828	4.20382e-07	3.91003e-07
27162	Area of postcentral (left hemisphere)	27162 Area of postcentral (left hemi	196	Brain MRI	3237	26.809	(26, 28)	4657.64	4636.41	-21.2323	98.9186	0.99911	0.980852	(0.98, 0.98)	1.01952	4.80154e-07	4.44422e-07
27163	Area of posteriorcingulate (left hemisphere)	27163 Area of posteriorcingulate (le	196	Brain MRI	3237	26.809	(26, 28)	1265.83	1259.1	-6.73463	48.577	0.999283	0.962422	(0.96, 0.97)	1.03905	1.95818e-06	1.68002e-06
27164	Area of precentral (left hemisphere)	27164 Area of precentral (left hemis	196	Brain MRI	3237	26.809	(26, 28)	4707.88	4693.1	-14.781	130.255	0.999433	0.963704	(0.96, 0.97)	1.03766	1.81949e-06	1.56937e-06
27165	Area of precuneus (left hemisphere)	27165 Area of precuneus (left hemisp	196	Brain MRI	3237	26.809	(26, 28)	3712.71	3685.17	-27.5378	91.3092	0.998264	0.979295	(0.97, 0.98)	1.02114	5.64129e-07	5.18839e-07
27166	Area of rostralanteriorcingulate (left hemisphere)	27166 Area of rostralanteriorcingula	196	Brain MRI	3237	26.809	(26, 28)	1180.79	1174.36	-6.4291	56.4145	0.99951	0.962023	(0.96, 0.96)	1.03948	2.00247e-06	1.71517e-06
27167	Area of rostralmiddlefrontal (left hemisphere)	27167 Area of rostralmiddlefrontal (	196	Brain MRI	3237	26.809	(26, 28)	3965.07	3939.96	-25.1038	108.219	0.999045	0.981463	(0.98, 0.98)	1.01889	4.49181e-07	4.1679e-07
27168	Area of superiorfrontal (left hemisphere)	27168 Area of superiorfrontal (left	196	Brain MRI	3237	26.809	(26, 28)	7762.08	7719.51	-42.5632	175.537	0.99883	0.979312	(0.98, 0.98)	1.02113	5.63191e-07	5.18012e-07
27169	Area of superiorparietal (left hemisphere)	27169 Area of superiorparietal (left	196	Brain MRI	3237	26.809	(26, 28)	4296.29	4268.33	-27.9589	110.692	0.998657	0.978836	(0.97, 0.98)	1.02162	5.90237e-07	5.41834e-07
27170	Area of superiortemporal (left hemisphere)	27170 Area of superiortemporal (left	196	Brain MRI	3237	26.809	(26, 28)	5086.15	5053.93	-32.2209	103.426	0.998346	0.981449	(0.98, 0.99)	1.0189	4.49881e-07	4.17415e-07
27171	Area of supramarginal (left hemisphere)	27171 Area of supramarginal (left he	196	Brain MRI	3237	26.809	(26, 28)	3674.18	3649.88	-24.296	101.438	0.999013	0.983644	(0.98, 0.99)	1.01663	3.47346e-07	3.25173e-07
27172	Area of transversetemporal (left hemisphere)	27172 Area of transversetemporal (le	196	Brain MRI	3237	26.809	(26, 28)	449.889	445.791	-4.09886	22.2839	0.998369	0.950728	(0.94, 0.96)	1.05183	3.49323e-06	2.85399e-06
27173	Area of insula (left hemisphere)	27173 Area of insula (left hemispher	196	Brain MRI	3237	26.809	(26, 28)	1992.12	1986.41	-5.71208	61.6359	0.9996	0.95428	(0.95, 0.96)	1.04791	2.97398e-06	2.46628e-06
27174	Mean thickness of caudalanteriorcingulate (left hemisphere)	27174 Mean thickness of caudalanteri	196	Brain MRI	3237	26.809	(26, 28)	2.731	2.71543	-0.0155626	0.275918	0.998503	0.531195	(0.51, 0.56)	1.88255	0.00199933	0.000159185
27175	Mean thickness of caudalmiddlefrontal (left hemisphere)	27175 Mean thickness of caudalmiddle	196	Brain MRI	3237	26.809	(26, 28)	2.85777	2.85068	-0.00709916	0.111033	0.998654	0.737465	(0.72, 0.75)	1.356	0.000217319	6.42782e-05
27176	Mean thickness of cuneus (left hemisphere)	27176 Mean thickness of cuneus (left	196	Brain MRI	3237	26.809	(26, 28)	2.04519	2.03767	-0.00751715	0.103688	0.998622	0.744623	(0.73, 0.76)	1.34296	0.00019947	6.1323e-05
27177	Mean thickness of entorhinal (left hemisphere)	27177 Mean thickness of entorhinal (	196	Brain MRI	3237	26.809	(26, 28)	3.25556	3.21746	-0.0380958	0.274984	0.992154	0.605851	(0.58, 0.63)	1.65057	0.000918596	0.000123762
27178	Mean thickness of fusiform (left hemisphere)	27178 Mean thickness of fusiform (le	196	Brain MRI	3237	26.809	(26, 28)	2.88043	2.86048	-0.0199422	0.097114	0.988369	0.720337	(0.69, 0.75)	1.38824	0.000265589	7.15079e-05
27179	Mean thickness of inferiorparietal (left hemisphere)	27179 Mean thickness of inferiorpari	196	Brain MRI	3237	26.809	(26, 28)	2.68702	2.67417	-0.0128452	0.0880582	0.993401	0.74898	(0.73, 0.77)	1.33515	0.000189219	5.9545e-05
27180	Mean thickness of inferiortemporal (left hemisphere)	27180 Mean thickness of inferiortemp	196	Brain MRI	3237	26.809	(26, 28)	3.04912	3.03371	-0.0154124	0.107218	0.994116	0.716546	(0.70, 0.74)	1.39558	0.000277432	7.31363e-05
27181	Mean thickness of isthmuscingulate (left hemisphere)	27181 Mean thickness of isthmuscingu	196	Brain MRI	3237	26.809	(26, 28)	2.46357	2.45325	-0.0103219	0.116272	0.99839	0.794255	(0.78, 0.81)	1.25904	0.00010579	4.21002e-05
27182	Mean thickness of lateraloccipital (left hemisphere)	27182 Mean thickness of lateraloccip	196	Brain MRI	3237	26.809	(26, 28)	2.31971	2.30428	-0.0154359	0.0979398	0.992733	0.707432	(0.68, 0.73)	1.41356	0.000307792	7.70898e-05
27183	Mean thickness of lateralorbitofrontal (left hemisphere)	27183 Mean thickness of lateralorbit	196	Brain MRI	3237	26.809	(26, 28)	2.83577	2.82495	-0.0108205	0.132007	0.996972	0.568425	(0.54, 0.59)	1.75925	0.00135582	0.000141546
27184	Mean thickness of lingual (left hemisphere)	27184 Mean thickness of lingual (lef	196	Brain MRI	3237	26.809	(26, 28)	2.03771	2.03555	-0.00215477	0.112781	0.99987	0.709384	(0.69, 0.73)	1.40967	0.000301059	7.62389e-05
27185	Mean thickness of medialorbitofrontal (left hemisphere)	27185 Mean thickness of medialorbito	196	Brain MRI	3237	26.809	(26, 28)	2.65599	2.63014	-0.025852	0.162403	0.98834	0.550586	(0.52, 0.58)	1.81625	0.00163246	0.000150018
27186	Mean thickness of middletemporal (left hemisphere)	27186 Mean thickness of middletempor	196	Brain MRI	3237	26.809	(26, 28)	2.90021	2.87944	-0.0207726	0.121906	0.990153	0.662456	(0.64, 0.69)	1.50953	0.000505114	9.72788e-05
27187	Mean thickness of parahippocampal (left hemisphere)	27187 Mean thickness of parahippocam	196	Brain MRI	3237	26.809	(26, 28)	2.7625	2.74188	-0.0206148	0.189884	0.997604	0.799601	(0.79, 0.81)	1.25062	9.82891e-05	4.0179e-05
27188	Mean thickness of paracentral (left hemisphere)	27188 Mean thickness of paracentral	196	Brain MRI	3237	26.809	(26, 28)	2.68007	2.66139	-0.018684	0.143363	0.995272	0.736572	(0.72, 0.75)	1.35764	0.000219637	6.46498e-05
27189	Mean thickness of parsopercularis (left hemisphere)	27189 Mean thickness of parsopercula	196	Brain MRI	3237	26.809	(26, 28)	2.86518	2.85425	-0.0109391	0.108181	0.997334	0.739163	(0.72, 0.76)	1.35288	0.000212969	6.35737e-05
27190	Mean thickness of parsorbitalis (left hemisphere)	27190 Mean thickness of parsorbitali	196	Brain MRI	3237	26.809	(26, 28)	2.87271	2.86505	-0.00765987	0.127996	0.998824	0.724387	(0.71, 0.74)	1.38048	0.000253422	6.97792e-05
27191	Mean thickness of parstriangularis (left hemisphere)	27191 Mean thickness of parstriangul	196	Brain MRI	3237	26.809	(26, 28)	2.69407	2.68159	-0.0124856	0.0988125	0.996202	0.758449	(0.74, 0.77)	1.31848	0.000168434	5.57359e-05
27192	Mean thickness of pericalcarine (left hemisphere)	27192 Mean thickness of pericalcarin	196	Brain MRI	3237	26.809	(26, 28)	1.74762	1.74599	-0.00162836	0.116464	0.999919	0.675072	(0.66, 0.69)	1.48132	0.000440656	9.15164e-05
27193	Mean thickness of postcentral (left hemisphere)	27193 Mean thickness of postcentral	196	Brain MRI	3237	26.809	(26, 28)	2.33846	2.32606	-0.012405	0.11118	0.995373	0.691249	(0.67, 0.71)	1.44666	0.000368934	8.42341e-05
27194	Mean thickness of posteriorcingulate (left hemisphere)	27194 Mean thickness of posteriorcin	196	Brain MRI	3237	26.809	(26, 28)	2.68534	2.6691	-0.0162407	0.127823	0.995254	0.722004	(0.70, 0.74)	1.38503	0.000260521	7.07949e-05
27195	Mean thickness of precentral (left hemisphere)	27195 Mean thickness of precentral (	196	Brain MRI	3237	26.809	(26, 28)	2.81573	2.80252	-0.0132113	0.147207	0.997132	0.675206	(0.66, 0.69)	1.48103	0.000440012	9.14555e-05
27196	Mean thickness of precuneus (left hemisphere)	27196 Mean thickness of precuneus (l	196	Brain MRI	3237	26.809	(26, 28)	2.61642	2.60539	-0.0110266	0.0928336	0.996628	0.784857	(0.77, 0.80)	1.27412	0.000120048	4.5553e-05
27197	Mean thickness of rostralanteriorcingulate (left hemisphere)	27197 Mean thickness of rostralanter	196	Brain MRI	3237	26.809	(26, 28)	2.89325	2.87325	-0.0200043	0.155228	0.994529	0.665247	(0.64, 0.69)	1.5032	0.000490154	9.59984e-05
27198	Mean thickness of rostralmiddlefrontal (left hemisphere)	27198 Mean thickness of rostralmiddl	196	Brain MRI	3237	26.809	(26, 28)	2.67521	2.661	-0.0142119	0.0945546	0.993139	0.741755	(0.72, 0.76)	1.34815	0.000206469	6.25023e-05
27199	Mean thickness of superiorfrontal (left hemisphere)	27199 Mean thickness of superiorfron	196	Brain MRI	3237	26.809	(26, 28)	2.94744	2.92811	-0.0193315	0.104344	0.990126	0.752262	(0.73, 0.77)	1.32932	0.000181788	5.82159e-05
27200	Mean thickness of superiorparietal (left hemisphere)	27200 Mean thickness of superiorpari	196	Brain MRI	3237	26.809	(26, 28)	2.47104	2.46161	-0.00943065	0.100111	0.996573	0.73116	(0.71, 0.75)	1.36769	0.000234136	6.69142e-05
27201	Mean thickness of superiortemporal (left hemisphere)	27201 Mean thickness of superiortemp	196	Brain MRI	3237	26.809	(26, 28)	2.9721	2.95094	-0.0211551	0.127372	0.991893	0.700092	(0.68, 0.72)	1.42838	0.000334317	8.03117e-05
27202	Mean thickness of supramarginal (left hemisphere)	27202 Mean thickness of supramargina	196	Brain MRI	3237	26.809	(26, 28)	2.80705	2.79431	-0.0127303	0.0970622	0.995552	0.765505	(0.75, 0.78)	1.30633	0.000154195	5.29497e-05
27203	Mean thickness of transversetemporal (left hemisphere)	27203 Mean thickness of transversete	196	Brain MRI	3237	26.809	(26, 28)	2.54327	2.54716	0.00388631	0.159325	0.999808	0.794492	(0.78, 0.81)	1.25867	0.000105448	4.20142e-05
27204	Mean thickness of insula (left hemisphere)	27204 Mean thickness of insula (left	196	Brain MRI	3237	26.809	(26, 28)	3.19554	3.18404	-0.0115073	0.130195	0.99729	0.697293	(0.68, 0.72)	1.43412	0.000344949	8.15485e-05
27205	Volume of caudalanteriorcingulate (left hemisphere)	27205 Volume of caudalanteriorcingul	196	Brain MRI	3237	26.809	(26, 28)	3152.88	3115.92	-36.9586	337.012	0.997787	0.83017	(0.82, 0.84)	1.20457	6.28344e-05	2.98447e-05
27206	Volume of caudalmiddlefrontal (left hemisphere)	27206 Volume of caudalmiddlefrontal	196	Brain MRI	3237	26.809	(26, 28)	7222.11	7175.05	-47.0599	403.556	0.999106	0.938323	(0.93, 0.94)	1.06573	5.69579e-06	4.41533e-06
27207	Volume of cuneus (left hemisphere)	27207 Volume of cuneus (left hemisph	196	Brain MRI	3237	26.809	(26, 28)	4424.01	4370.57	-53.4464	292.488	0.997278	0.915856	(0.91, 0.92)	1.09187	1.14109e-05	8.02842e-06
27208	Volume of entorhinal (left hemisphere)	27208 Volume of entorhinal (left hem	196	Brain MRI	3237	26.809	(26, 28)	1809.17	1782.17	-26.9985	231.764	0.997118	0.790955	(0.78, 0.80)	1.26429	0.000110636	4.33018e-05
27209	Volume of fusiform (left hemisphere)	27209 Volume of fusiform (left hemis	196	Brain MRI	3237	26.809	(26, 28)	9221.48	9071.3	-150.184	400.74	0.992504	0.940042	(0.91, 0.96)	1.06378	5.35293e-06	4.18004e-06
27210	Volume of inferiorparietal (left hemisphere)	27210 Volume of inferiorparietal (le	196	Brain MRI	3237	26.809	(26, 28)	12706.5	12520.3	-186.169	575.476	0.994785	0.945107	(0.93, 0.96)	1.05808	4.41417e-06	3.52187e-06
27211	Volume of inferiortemporal (left hemisphere)	27211 Volume of inferiortemporal (le	196	Brain MRI	3237	26.809	(26, 28)	12685.6	12509.3	-176.341	563.955	0.994254	0.937454	(0.92, 0.95)	1.06672	5.87382e-06	4.53649e-06
27212	Volume of isthmuscingulate (left hemisphere)	27212 Volume of isthmuscingulate (le	196	Brain MRI	3237	26.809	(26, 28)	2749.12	2726.51	-22.6098	145.857	0.998603	0.946011	(0.94, 0.95)	1.05707	4.25761e-06	3.40997e-06
27213	Volume of lateraloccipital (left hemisphere)	27213 Volume of lateraloccipital (le	196	Brain MRI	3237	26.809	(26, 28)	12690.9	12487.2	-203.77	736.514	0.993461	0.908546	(0.89, 0.92)	1.10066	1.38129e-05	9.41177e-06
27214	Volume of lateralorbitofrontal (left hemisphere)	27214 Volume of lateralorbitofrontal	196	Brain MRI	3237	26.809	(26, 28)	9314.47	9210.73	-103.745	440.64	0.994867	0.903276	(0.89, 0.92)	1.10708	1.57271e-05	1.04696e-05
27215	Volume of lingual (left hemisphere)	27215 Volume of lingual (left hemisp	196	Brain MRI	3237	26.809	(26, 28)	6706.97	6631.72	-75.2539	479.874	0.997813	0.912706	(0.90, 0.92)	1.09564	1.24107e-05	8.61234e-06
27216	Volume of medialorbitofrontal (left hemisphere)	27216 Volume of medialorbitofrontal	196	Brain MRI	3237	26.809	(26, 28)	5092.51	5018.05	-74.4609	316.389	0.992454	0.856699	(0.83, 0.87)	1.16727	4.05996e-05	2.18694e-05
27217	Volume of middletemporal (left hemisphere)	27217 Volume of middletemporal (left	196	Brain MRI	3237	26.809	(26, 28)	14242.4	13984.5	-257.904	648.158	0.991095	0.934896	(0.90, 0.95)	1.06964	6.41706e-06	4.90218e-06
27218	Volume of parahippocampal (left hemisphere)	27218 Volume of parahippocampal (lef	196	Brain MRI	3237	26.809	(26, 28)	2179.41	2141.1	-38.3077	173.615	0.993094	0.851358	(0.83, 0.87)	1.17459	4.45322e-05	2.3395e-05
27219	Volume of paracentral (left hemisphere)	27219 Volume of paracentral (left he	196	Brain MRI	3237	26.809	(26, 28)	4656.07	4607.26	-48.8162	285.009	0.996714	0.884925	(0.87, 0.90)	1.13004	2.37016e-05	1.45347e-05
27220	Volume of parsopercularis (left hemisphere)	27220 Volume of parsopercularis (lef	196	Brain MRI	3237	26.809	(26, 28)	4611.13	4563.15	-47.9781	237.287	0.997852	0.946159	(0.94, 0.95)	1.0569	4.23237e-06	3.39188e-06
27221	Volume of parsorbitalis (left hemisphere)	27221 Volume of parsorbitalis (left	196	Brain MRI	3237	26.809	(26, 28)	2296.37	2266.69	-29.6827	130.203	0.995594	0.911249	(0.90, 0.92)	1.09739	1.28911e-05	8.88871e-06
27222	Volume of parstriangularis (left hemisphere)	27222 Volume of parstriangularis (le	196	Brain MRI	3237	26.809	(26, 28)	4564.57	4506.76	-57.8116	224.818	0.997071	0.954389	(0.95, 0.96)	1.04779	2.95876e-06	2.45477e-06
27223	Volume of pericalcarine (left hemisphere)	27223 Volume of pericalcarine (left	196	Brain MRI	3237	26.809	(26, 28)	2150.79	2141.71	-9.08063	161.582	0.999757	0.932444	(0.93, 0.94)	1.07245	6.96481e-06	5.26502e-06
27224	Volume of postcentral (left hemisphere)	27224 Volume of postcentral (left he	196	Brain MRI	3237	26.809	(26, 28)	11803.6	11688.8	-114.811	634.322	0.997225	0.912566	(0.90, 0.92)	1.09581	1.24564e-05	8.6387e-06
27225	Volume of posteriorcingulate (left hemisphere)	27225 Volume of posteriorcingulate (	196	Brain MRI	3237	26.809	(26, 28)	3649.08	3607.9	-41.1884	209.767	0.997163	0.923659	(0.91, 0.93)	1.08265	9.15343e-06	6.66239e-06
27226	Volume of precentral (left hemisphere)	27226 Volume of precentral (left hem	196	Brain MRI	3237	26.809	(26, 28)	14151.2	14032.4	-118.865	769.387	0.997476	0.891958	(0.88, 0.90)	1.12113	2.03932e-05	1.29082e-05
27227	Volume of precuneus (left hemisphere)	27227 Volume of precuneus (left hemi	196	Brain MRI	3237	26.809	(26, 28)	10458.5	10340.5	-117.995	482.34	0.996154	0.93194	(0.92, 0.94)	1.07303	7.08075e-06	5.3411e-06
27228	Volume of rostralanteriorcingulate (left hemisphere)	27228 Volume of rostralanteriorcingu	196	Brain MRI	3237	26.809	(26, 28)	3789.63	3737.85	-51.7871	222.86	0.996846	0.939388	(0.93, 0.95)	1.06452	5.48174e-06	4.26873e-06
27229	Volume of rostralmiddlefrontal (left hemisphere)	27229 Volume of rostralmiddlefrontal	196	Brain MRI	3237	26.809	(26, 28)	11790.4	11651.2	-139.159	570.995	0.996932	0.945394	(0.94, 0.95)	1.05776	4.3642e-06	3.48622e-06
27230	Volume of superiorfrontal (left hemisphere)	27230 Volume of superiorfrontal (lef	196	Brain MRI	3237	26.809	(26, 28)	25802.1	25512.7	-289.409	1198.69	0.995436	0.917365	(0.90, 0.93)	1.09008	1.09504e-05	7.75531e-06
27231	Volume of superiorparietal (left hemisphere)	27231 Volume of superiorparietal (le	196	Brain MRI	3237	26.809	(26, 28)	11579.8	11462	-117.755	619.739	0.997309	0.923045	(0.91, 0.93)	1.08337	9.32e-06	6.76562e-06
27232	Volume of superiortemporal (left hemisphere)	27232 Volume of superiortemporal (le	196	Brain MRI	3237	26.809	(26, 28)	17485.2	17283.4	-201.782	811.768	0.995245	0.919737	(0.91, 0.93)	1.08727	1.025e-05	7.3346e-06
27233	Volume of supramarginal (left hemisphere)	27233 Volume of supramarginal (left	196	Brain MRI	3237	26.809	(26, 28)	11101.6	10984.9	-116.641	531.539	0.99776	0.951429	(0.94, 0.96)	1.05105	3.38702e-06	2.77538e-06
27234	Volume of transversetemporal (left hemisphere)	27234 Volume of transversetemporal (	196	Brain MRI	3237	26.809	(26, 28)	1250.49	1243.2	-7.2941	86.5148	0.999448	0.931733	(0.93, 0.94)	1.07327	7.12876e-06	5.37253e-06
27235	Volume of insula (left hemisphere)	27235 Volume of insula (left hemisph	196	Brain MRI	3237	26.809	(26, 28)	6439.43	6402.6	-36.8335	244.95	0.998602	0.937091	(0.93, 0.94)	1.06713	5.94919e-06	4.58759e-06
27236	Area of caudalanteriorcingulate (right hemisphere)	27236 Area of caudalanteriorcingulat	196	Brain MRI	3237	26.809	(26, 28)	767.12	764.604	-2.5156	49.0487	0.999831	0.953756	(0.95, 0.96)	1.04849	3.0476e-06	2.52178e-06
27237	Area of caudalmiddlefrontal (right hemisphere)	27237 Area of caudalmiddlefrontal (r	196	Brain MRI	3237	26.809	(26, 28)	2199.78	2192.48	-7.30522	96.7896	0.999695	0.960355	(0.96, 0.96)	1.04128	2.19365e-06	1.86593e-06
27238	Area of cuneus (right hemisphere)	27238 Area of cuneus (right hemisphe	196	Brain MRI	3237	26.809	(26, 28)	2015.2	1999.82	-15.3763	64.5057	0.998309	0.968846	(0.96, 0.97)	1.03216	1.31911e-06	1.16225e-06
27239	Area of entorhinal (right hemisphere)	27239 Area of entorhinal (right hemi	196	Brain MRI	3237	26.809	(26, 28)	379.071	378.714	-0.356812	35.474	0.999974	0.87809	(0.87, 0.89)	1.13884	2.72406e-05	1.61947e-05
27240	Area of fusiform (right hemisphere)	27240 Area of fusiform (right hemisp	196	Brain MRI	3237	26.809	(26, 28)	2784.42	2752.59	-31.8316	80.7073	0.995943	0.970311	(0.96, 0.98)	1.0306	1.19258e-06	1.05714e-06
27241	Area of inferiorparietal (right hemisphere)	27241 Area of inferiorparietal (righ	196	Brain MRI	3237	26.809	(26, 28)	5150.55	5104.71	-45.844	139.465	0.997902	0.979131	(0.97, 0.98)	1.02131	5.7341e-07	5.27021e-07
27242	Area of inferiortemporal (right hemisphere)	27242 Area of inferiortemporal (righ	196	Brain MRI	3237	26.809	(26, 28)	3575.81	3538.77	-37.046	99.2362	0.996735	0.973648	(0.96, 0.98)	1.02707	9.29882e-07	8.35671e-07
27243	Area of isthmuscingulate (right hemisphere)	27243 Area of isthmuscingulate (righ	196	Brain MRI	3237	26.809	(26, 28)	910.124	906.544	-3.58017	45.0909	0.999615	0.949093	(0.95, 0.95)	1.05364	3.74838e-06	3.04144e-06
27244	Area of lateraloccipital (right hemisphere)	27244 Area of lateraloccipital (righ	196	Brain MRI	3237	26.809	(26, 28)	5122.55	5077.19	-45.3568	119.923	0.997547	0.980886	(0.97, 0.99)	1.01949	4.78435e-07	4.42891e-07
27245	Area of lateralorbitofrontal (right hemisphere)	27245 Area of lateralorbitofrontal (	196	Brain MRI	3237	26.809	(26, 28)	2985.44	2959.8	-25.6395	129.234	0.996952	0.92178	(0.91, 0.93)	1.08486	9.66919e-06	6.98071e-06
27246	Area of lingual (right hemisphere)	27246 Area of lingual (right hemisph	196	Brain MRI	3237	26.809	(26, 28)	3231.18	3196.89	-34.2895	91.9863	0.996653	0.97268	(0.96, 0.98)	1.02809	1.00245e-06	8.97312e-07
27247	Area of medialorbitofrontal (right hemisphere)	27247 Area of medialorbitofrontal (r	196	Brain MRI	3237	26.809	(26, 28)	1522.53	1518.69	-3.83596	83.6586	0.99966	0.867857	(0.86, 0.88)	1.15226	3.31774e-05	1.88206e-05
27248	Area of middletemporal (right hemisphere)	27248 Area of middletemporal (right	196	Brain MRI	3237	26.809	(26, 28)	4164.67	4124.45	-40.2156	82.0508	0.996477	0.98211	(0.97, 0.99)	1.01822	4.17524e-07	3.88439e-07
27249	Area of parahippocampal (right hemisphere)	27249 Area of parahippocampal (right	196	Brain MRI	3237	26.809	(26, 28)	679.539	673.333	-6.20636	30.2429	0.996906	0.923478	(0.91, 0.93)	1.08286	9.2024e-06	6.69278e-06
27250	Area of paracentral (right hemisphere)	27250 Area of paracentral (right hem	196	Brain MRI	3237	26.809	(26, 28)	1599.6	1599.07	-0.525796	59.8671	0.999994	0.958686	(0.96, 0.96)	1.04309	2.39478e-06	2.02289e-06
27251	Area of parsopercularis (right hemisphere)	27251 Area of parsopercularis (right	196	Brain MRI	3237	26.809	(26, 28)	1538.94	1528.81	-10.131	59.2791	0.998969	0.963977	(0.96, 0.97)	1.03737	1.79066e-06	1.54625e-06
27252	Area of parsorbitalis (right hemisphere)	27252 Area of parsorbitalis (right h	196	Brain MRI	3237	26.809	(26, 28)	699.633	693.294	-6.33858	35.4058	0.997802	0.930541	(0.92, 0.94)	1.07464	7.40855e-06	5.55488e-06
27253	Area of parstriangularis (right hemisphere)	27253 Area of parstriangularis (righ	196	Brain MRI	3237	26.809	(26, 28)	1463.24	1454.47	-8.76491	56.3267	0.99925	0.969116	(0.97, 0.97)	1.03187	1.29531e-06	1.14255e-06
27254	Area of pericalcarine (right hemisphere)	27254 Area of pericalcarine (right h	196	Brain MRI	3237	26.809	(26, 28)	1553.57	1540.9	-12.6719	52.0183	0.998793	0.978543	(0.97, 0.98)	1.02193	6.07249e-07	5.56784e-07
27255	Area of postcentral (right hemisphere)	27255 Area of postcentral (right hem	196	Brain MRI	3237	26.809	(26, 28)	4412.44	4392.84	-19.5944	116.751	0.999186	0.97252	(0.97, 0.98)	1.02826	1.01468e-06	9.07659e-07
27256	Area of posteriorcingulate (right hemisphere)	27256 Area of posteriorcingulate (ri	196	Brain MRI	3237	26.809	(26, 28)	1213.39	1206.88	-6.51004	55.2693	0.999154	0.953035	(0.95, 0.96)	1.04928	3.15065e-06	2.59917e-06
27257	Area of precentral (right hemisphere)	27257 Area of precentral (right hemi	196	Brain MRI	3237	26.809	(26, 28)	4574.13	4561.89	-12.2391	137.973	0.99957	0.95861	(0.96, 0.96)	1.04318	2.40419e-06	2.0302e-06
27258	Area of precuneus (right hemisphere)	27258 Area of precuneus (right hemis	196	Brain MRI	3237	26.809	(26, 28)	4059.53	4032.15	-27.3741	109.761	0.998516	0.975084	(0.97, 0.98)	1.02555	8.27604e-07	7.48153e-07
27259	Area of rostralanteriorcingulate (right hemisphere)	27259 Area of rostralanteriorcingula	196	Brain MRI	3237	26.809	(26, 28)	807.614	801.473	-6.14118	53.9062	0.999165	0.938054	(0.93, 0.94)	1.06604	5.75045e-06	4.4526e-06
27260	Area of rostralmiddlefrontal (right hemisphere)	27260 Area of rostralmiddlefrontal (	196	Brain MRI	3237	26.809	(26, 28)	4093.05	4071.32	-21.7272	136.91	0.999325	0.973526	(0.97, 0.98)	1.02719	9.38807e-07	8.43271e-07
27261	Area of superiorfrontal (right hemisphere)	27261 Area of superiorfrontal (right	196	Brain MRI	3237	26.809	(26, 28)	8880.75	8835.62	-45.1245	231.212	0.999057	0.975216	(0.97, 0.98)	1.02541	8.18534e-07	7.40354e-07
27262	Area of superiorparietal (right hemisphere)	27262 Area of superiorparietal (righ	196	Brain MRI	3237	26.809	(26, 28)	4404.38	4380.59	-23.7924	142.181	0.998946	0.966192	(0.96, 0.97)	1.03499	1.56632e-06	1.36501e-06
27263	Area of superiortemporal (right hemisphere)	27263 Area of superiortemporal (righ	196	Brain MRI	3237	26.809	(26, 28)	4752.9	4722.88	-30.025	93.7465	0.997954	0.978495	(0.97, 0.98)	1.02198	6.10031e-07	5.59226e-07
27264	Area of supramarginal (right hemisphere)	27264 Area of supramarginal (right h	196	Brain MRI	3237	26.809	(26, 28)	3449.48	3427.04	-22.4325	125.236	0.998831	0.963834	(0.96, 0.97)	1.03752	1.80577e-06	1.55837e-06
27265	Area of transversetemporal (right hemisphere)	27265 Area of transversetemporal (ri	196	Brain MRI	3237	26.809	(26, 28)	329.95	327.277	-2.67285	18.5574	0.998412	0.922273	(0.92, 0.93)	1.08428	9.53235e-06	6.89663e-06
27266	Area of insula (right hemisphere)	27266 Area of insula (right hemisphe	196	Brain MRI	3237	26.809	(26, 28)	2080.74	2069.88	-10.8539	60.6583	0.998686	0.957799	(0.95, 0.96)	1.04406	2.5058e-06	2.10884e-06
27267	Mean thickness of caudalanteriorcingulate (right hemisphere)	27267 Mean thickness of caudalanteri	196	Brain MRI	3237	26.809	(26, 28)	2.51145	2.49296	-0.0184856	0.333115	0.99861	0.551511	(0.53, 0.58)	1.8132	0.0016168	0.000149579
27268	Mean thickness of caudalmiddlefrontal (right hemisphere)	27268 Mean thickness of caudalmiddle	196	Brain MRI	3237	26.809	(26, 28)	2.82193	2.81129	-0.0106416	0.110361	0.996522	0.73499	(0.72, 0.75)	1.36056	0.000223796	6.53096e-05
27269	Mean thickness of cuneus (right hemisphere)	27269 Mean thickness of cuneus (righ	196	Brain MRI	3237	26.809	(26, 28)	1.95382	1.94787	-0.00594841	0.0976955	0.998428	0.752508	(0.74, 0.77)	1.32889	0.00018124	5.81164e-05
27270	Mean thickness of entorhinal (right hemisphere)	27270 Mean thickness of entorhinal (	196	Brain MRI	3237	26.809	(26, 28)	3.34109	3.30891	-0.0321742	0.278428	0.99518	0.653378	(0.63, 0.67)	1.53051	0.000556747	0.000101465
27271	Mean thickness of fusiform (right hemisphere)	27271 Mean thickness of fusiform (ri	196	Brain MRI	3237	26.809	(26, 28)	2.87582	2.86497	-0.010844	0.10554	0.996965	0.721845	(0.70, 0.74)	1.38534	0.000261002	7.08629e-05
27272	Mean thickness of inferiorparietal (right hemisphere)	27272 Mean thickness of inferiorpari	196	Brain MRI	3237	26.809	(26, 28)	2.71394	2.70061	-0.0133244	0.0927307	0.994184	0.76253	(0.74, 0.78)	1.31142	0.000160073	5.41187e-05
27273	Mean thickness of inferiortemporal (right hemisphere)	27273 Mean thickness of inferiortemp	196	Brain MRI	3237	26.809	(26, 28)	3.01986	3.01023	-0.0096296	0.0996035	0.997464	0.746811	(0.73, 0.76)	1.33903	0.000194265	6.0428e-05
27274	Mean thickness of isthmuscingulate (right hemisphere)	27274 Mean thickness of isthmuscingu	196	Brain MRI	3237	26.809	(26, 28)	2.52868	2.51991	-0.00876985	0.122082	0.998904	0.80471	(0.79, 0.82)	1.24268	9.15115e-05	3.83736e-05
27275	Mean thickness of lateraloccipital (right hemisphere)	27275 Mean thickness of lateraloccip	196	Brain MRI	3237	26.809	(26, 28)	2.34896	2.3397	-0.00925981	0.0932842	0.997663	0.766336	(0.75, 0.78)	1.30491	0.000152584	5.26244e-05
27276	Mean thickness of lateralorbitofrontal (right hemisphere)	27276 Mean thickness of lateralorbit	196	Brain MRI	3237	26.809	(26, 28)	2.81696	2.81897	0.00200618	0.135041	0.999666	0.559169	(0.54, 0.58)	1.78837	0.00149285	0.000145944
27277	Mean thickness of lingual (right hemisphere)	27277 Mean thickness of lingual (rig	196	Brain MRI	3237	26.809	(26, 28)	2.01664	2.01438	-0.00225888	0.115209	0.999835	0.706135	(0.69, 0.72)	1.41616	0.000312342	7.7657e-05
27278	Mean thickness of medialorbitofrontal (right hemisphere)	27278 Mean thickness of medialorbito	196	Brain MRI	3237	26.809	(26, 28)	2.68013	2.65711	-0.0230201	0.166717	0.991655	0.555881	(0.53, 0.58)	1.79895	0.00154483	0.000147506
27279	Mean thickness of middletemporal (right hemisphere)	27279 Mean thickness of middletempor	196	Brain MRI	3237	26.809	(26, 28)	2.98099	2.9678	-0.0131872	0.115788	0.996056	0.696263	(0.68, 0.71)	1.43624	0.000348938	8.2005e-05
27280	Mean thickness of parahippocampal (right hemisphere)	27280 Mean thickness of parahippocam	196	Brain MRI	3237	26.809	(26, 28)	2.69587	2.68414	-0.0117352	0.171395	0.998896	0.77816	(0.76, 0.79)	1.28508	0.0001311	4.80705e-05
27281	Mean thickness of paracentral (right hemisphere)	27281 Mean thickness of paracentral	196	Brain MRI	3237	26.809	(26, 28)	2.67033	2.6475	-0.0228295	0.140438	0.992948	0.745169	(0.72, 0.76)	1.34198	0.00019816	6.10992e-05
27282	Mean thickness of parsopercularis (right hemisphere)	27282 Mean thickness of parsopercula	196	Brain MRI	3237	26.809	(26, 28)	2.81619	2.80598	-0.0102116	0.0961571	0.997446	0.771241	(0.76, 0.79)	1.29661	0.000143354	5.0719e-05
27283	Mean thickness of parsorbitalis (right hemisphere)	27283 Mean thickness of parsorbitali	196	Brain MRI	3237	26.809	(26, 28)	2.87435	2.87222	-0.00212759	0.137999	0.999915	0.714787	(0.70, 0.73)	1.39902	0.000283081	7.38953e-05
27284	Mean thickness of parstriangularis (right hemisphere)	27284 Mean thickness of parstriangul	196	Brain MRI	3237	26.809	(26, 28)	2.67284	2.65968	-0.013169	0.0944276	0.995369	0.76204	(0.74, 0.78)	1.31227	0.000161058	5.43119e-05
27285	Mean thickness of pericalcarine (right hemisphere)	27285 Mean thickness of pericalcarin	196	Brain MRI	3237	26.809	(26, 28)	1.71482	1.71397	-0.000843066	0.114504	0.999982	0.678727	(0.66, 0.70)	1.47335	0.000423433	8.98599e-05
27286	Mean thickness of postcentral (right hemisphere)	27286 Mean thickness of postcentral	196	Brain MRI	3237	26.809	(26, 28)	2.28747	2.27673	-0.0107356	0.120062	0.997418	0.687878	(0.67, 0.71)	1.45375	0.000382949	8.57408e-05
27287	Mean thickness of posteriorcingulate (right hemisphere)	27287 Mean thickness of posteriorcin	196	Brain MRI	3237	26.809	(26, 28)	2.69012	2.67687	-0.0132468	0.141829	0.996494	0.694875	(0.68, 0.71)	1.43911	0.000354374	8.26207e-05
27288	Mean thickness of precentral (right hemisphere)	27288 Mean thickness of precentral (	196	Brain MRI	3237	26.809	(26, 28)	2.76618	2.75001	-0.0161684	0.147804	0.995748	0.67798	(0.66, 0.70)	1.47497	0.000426901	9.01977e-05
27289	Mean thickness of precuneus (right hemisphere)	27289 Mean thickness of precuneus (r	196	Brain MRI	3237	26.809	(26, 28)	2.61342	2.6031	-0.0103216	0.08725	0.996606	0.804244	(0.79, 0.82)	1.2434	9.21143e-05	3.8537e-05
27290	Mean thickness of rostralanteriorcingulate (right hemisphere)	27290 Mean thickness of rostralanter	196	Brain MRI	3237	26.809	(26, 28)	2.94245	2.92595	-0.0165063	0.166195	0.99666	0.658244	(0.64, 0.68)	1.51919	0.000528492	9.92171e-05
27291	Mean thickness of rostralmiddlefrontal (right hemisphere)	27291 Mean thickness of rostralmiddl	196	Brain MRI	3237	26.809	(26, 28)	2.62626	2.61238	-0.0138863	0.0890901	0.993202	0.739566	(0.72, 0.76)	1.35214	0.000211946	6.34065e-05
27292	Mean thickness of superiorfrontal (right hemisphere)	27292 Mean thickness of superiorfron	196	Brain MRI	3237	26.809	(26, 28)	2.90596	2.88974	-0.0162162	0.101083	0.991132	0.730928	(0.71, 0.75)	1.36812	0.000234776	6.70119e-05
27293	Mean thickness of superiorparietal (right hemisphere)	27293 Mean thickness of superiorpari	196	Brain MRI	3237	26.809	(26, 28)	2.43922	2.42931	-0.00991134	0.100922	0.996367	0.737803	(0.72, 0.75)	1.35537	0.000216447	6.41377e-05
27294	Mean thickness of superiortemporal (right hemisphere)	27294 Mean thickness of superiortemp	196	Brain MRI	3237	26.809	(26, 28)	3.04123	3.02013	-0.0211057	0.123797	0.99174	0.707801	(0.68, 0.73)	1.41283	0.000306509	7.69288e-05
27295	Mean thickness of supramarginal (right hemisphere)	27295 Mean thickness of supramargina	196	Brain MRI	3237	26.809	(26, 28)	2.8097	2.79767	-0.012029	0.101814	0.995776	0.760359	(0.74, 0.78)	1.31517	0.000164479	5.49773e-05
27296	Mean thickness of transversetemporal (right hemisphere)	27296 Mean thickness of transversete	196	Brain MRI	3237	26.809	(26, 28)	2.58932	2.58408	-0.00524807	0.189272	0.99974	0.743172	(0.73, 0.76)	1.34558	0.000202985	6.19188e-05
27297	Mean thickness of insula (right hemisphere)	27297 Mean thickness of insula (righ	196	Brain MRI	3237	26.809	(26, 28)	3.17774	3.17246	-0.0052839	0.126055	0.999508	0.720074	(0.70, 0.74)	1.38875	0.000266397	7.16206e-05
27298	Volume of caudalanteriorcingulate (right hemisphere)	27298 Volume of caudalanteriorcingul	196	Brain MRI	3237	26.809	(26, 28)	2237.56	2208.29	-29.2728	272.528	0.998686	0.886801	(0.88, 0.89)	1.12765	2.27869e-05	1.40926e-05
27299	Volume of caudalmiddlefrontal (right hemisphere)	27299 Volume of caudalmiddlefrontal	196	Brain MRI	3237	26.809	(26, 28)	6683.77	6635.29	-48.4881	422.247	0.999033	0.928926	(0.92, 0.93)	1.07651	7.79816e-06	5.80652e-06
27300	Volume of cuneus (right hemisphere)	27300 Volume of cuneus (right hemisp	196	Brain MRI	3237	26.809	(26, 28)	4010.89	3969.21	-41.68	262.553	0.997999	0.919265	(0.91, 0.93)	1.08783	1.0387e-05	7.41742e-06
27301	Volume of entorhinal (right hemisphere)	27301 Volume of entorhinal (right he	196	Brain MRI	3237	26.809	(26, 28)	1725.87	1709.18	-16.6809	232.081	0.998737	0.772535	(0.76, 0.79)	1.29444	0.000140995	5.022e-05
27302	Volume of fusiform (right hemisphere)	27302 Volume of fusiform (right hemi	196	Brain MRI	3237	26.809	(26, 28)	9021.73	8890.16	-131.577	440.716	0.994691	0.935703	(0.92, 0.95)	1.06871	6.24252e-06	4.78533e-06
27303	Volume of inferiorparietal (right hemisphere)	27303 Volume of inferiorparietal (ri	196	Brain MRI	3237	26.809	(26, 28)	15215.6	15006.6	-208.984	688.912	0.995344	0.944863	(0.93, 0.96)	1.05835	4.45702e-06	3.55238e-06
27304	Volume of inferiortemporal (right hemisphere)	27304 Volume of inferiortemporal (ri	196	Brain MRI	3237	26.809	(26, 28)	12851.8	12704	-147.778	563.218	0.996372	0.94405	(0.93, 0.95)	1.05927	4.60134e-06	3.65482e-06
27305	Volume of isthmuscingulate (right hemisphere)	27305 Volume of isthmuscingulate (ri	196	Brain MRI	3237	26.809	(26, 28)	2610.98	2588.82	-22.1588	152.197	0.998546	0.93142	(0.93, 0.94)	1.07363	7.20159e-06	5.42013e-06
27306	Volume of lateraloccipital (right hemisphere)	27306 Volume of lateraloccipital (ri	196	Brain MRI	3237	26.809	(26, 28)	13004.9	12843.8	-161.072	710.871	0.996267	0.92582	(0.91, 0.94)	1.08012	8.5814e-06	6.30469e-06
27307	Volume of lateralorbitofrontal (right hemisphere)	27307 Volume of lateralorbitofrontal	196	Brain MRI	3237	26.809	(26, 28)	9282.26	9197.34	-84.9175	420.468	0.996285	0.908104	(0.90, 0.92)	1.1012	1.39674e-05	9.49855e-06
27308	Volume of lingual (right hemisphere)	27308 Volume of lingual (right hemis	196	Brain MRI	3237	26.809	(26, 28)	6749.28	6677.78	-71.5032	496.052	0.998085	0.90638	(0.90, 0.91)	1.10329	1.45804e-05	9.84037e-06
27309	Volume of medialorbitofrontal (right hemisphere)	27309 Volume of medialorbitofrontal	196	Brain MRI	3237	26.809	(26, 28)	4954.15	4892.13	-62.0195	322.931	0.994261	0.838756	(0.82, 0.85)	1.19224	5.48695e-05	2.71565e-05
27310	Volume of middletemporal (right hemisphere)	27310 Volume of middletemporal (righ	196	Brain MRI	3237	26.809	(26, 28)	14448	14247.6	-200.4	592.332	0.993889	0.94078	(0.92, 0.95)	1.06295	5.20939e-06	4.08075e-06
27311	Volume of parahippocampal (right hemisphere)	27311 Volume of parahippocampal (rig	196	Brain MRI	3237	26.809	(26, 28)	2063.7	2035.65	-28.0491	155.843	0.99482	0.84276	(0.83, 0.86)	1.18658	5.14166e-05	2.5937e-05
27312	Volume of paracentral (right hemisphere)	27312 Volume of paracentral (right h	196	Brain MRI	3237	26.809	(26, 28)	4507.88	4460.32	-47.5595	272.105	0.997206	0.906886	(0.90, 0.92)	1.10267	1.43987e-05	9.73947e-06
27313	Volume of parsopercularis (right hemisphere)	27313 Volume of parsopercularis (rig	196	Brain MRI	3237	26.809	(26, 28)	4727.2	4678.85	-48.3401	261.535	0.997791	0.933901	(0.93, 0.94)	1.07078	6.63608e-06	5.04795e-06
27314	Volume of parsorbitalis (right hemisphere)	27314 Volume of parsorbitalis (right	196	Brain MRI	3237	26.809	(26, 28)	2351.66	2326.29	-25.3744	151.221	0.997328	0.905388	(0.90, 0.91)	1.1045	1.49408e-05	1.00396e-05
27315	Volume of parstriangularis (right hemisphere)	27315 Volume of parstriangularis (ri	196	Brain MRI	3237	26.809	(26, 28)	4222.07	4169.18	-52.8981	231.838	0.997252	0.94513	(0.94, 0.95)	1.05806	4.41029e-06	3.5191e-06
27316	Volume of pericalcarine (right hemisphere)	27316 Volume of pericalcarine (right	196	Brain MRI	3237	26.809	(26, 28)	2350.09	2338.51	-11.5768	180.71	0.99967	0.92385	(0.92, 0.93)	1.08243	9.1019e-06	6.63038e-06
27317	Volume of postcentral (right hemisphere)	27317 Volume of postcentral (right h	196	Brain MRI	3237	26.809	(26, 28)	10975.7	10874.7	-101.026	655.987	0.997677	0.901704	(0.89, 0.91)	1.10901	1.63291e-05	1.07949e-05
27318	Volume of posteriorcingulate (right hemisphere)	27318 Volume of posteriorcingulate (	196	Brain MRI	3237	26.809	(26, 28)	3657.99	3617.05	-40.9345	242.481	0.997076	0.903627	(0.89, 0.91)	1.10665	1.55946e-05	1.03975e-05
27319	Volume of precentral (right hemisphere)	27319 Volume of precentral (right he	196	Brain MRI	3237	26.809	(26, 28)	13617.1	13487.8	-129.289	795.13	0.996903	0.879902	(0.87, 0.89)	1.13649	2.62702e-05	1.57471e-05
27320	Volume of precuneus (right hemisphere)	27320 Volume of precuneus (right hem	196	Brain MRI	3237	26.809	(26, 28)	11215.9	11106.3	-109.648	506.598	0.996905	0.932132	(0.92, 0.94)	1.07281	7.03644e-06	5.31205e-06
27321	Volume of rostralanteriorcingulate (right hemisphere)	27321 Volume of rostralanteriorcingu	196	Brain MRI	3237	26.809	(26, 28)	2683.23	2645.14	-38.0924	189.98	0.996957	0.932107	(0.92, 0.94)	1.07284	7.04227e-06	5.31588e-06
27322	Volume of rostralmiddlefrontal (right hemisphere)	27322 Volume of rostralmiddlefrontal	196	Brain MRI	3237	26.809	(26, 28)	11875.3	11731.7	-143.576	599.227	0.996833	0.943348	(0.93, 0.95)	1.06005	4.72824e-06	3.74444e-06
27323	Volume of superiorfrontal (right hemisphere)	27323 Volume of superiorfrontal (rig	196	Brain MRI	3237	26.809	(26, 28)	28740.2	28420.3	-319.892	1334.81	0.995886	0.924292	(0.91, 0.93)	1.08191	8.98353e-06	6.55668e-06
27324	Volume of superiorparietal (right hemisphere)	27324 Volume of superiorparietal (ri	196	Brain MRI	3237	26.809	(26, 28)	11721.3	11610.3	-111.033	685.256	0.997525	0.90565	(0.90, 0.91)	1.10418	1.48452e-05	9.98681e-06
27325	Volume of superiortemporal (right hemisphere)	27325 Volume of superiortemporal (ri	196	Brain MRI	3237	26.809	(26, 28)	16551.8	16345.3	-206.506	706.038	0.993417	0.917404	(0.90, 0.93)	1.09003	1.09385e-05	7.74817e-06
27326	Volume of supramarginal (right hemisphere)	27326 Volume of supramarginal (right	196	Brain MRI	3237	26.809	(26, 28)	10405.3	10295.3	-109.917	539.224	0.997194	0.929696	(0.92, 0.94)	1.07562	7.61089e-06	5.68589e-06
27327	Volume of transversetemporal (right hemisphere)	27327 Volume of transversetemporal (	196	Brain MRI	3237	26.809	(26, 28)	992.523	983.305	-9.21779	81.328	0.99856	0.887788	(0.88, 0.90)	1.12639	2.23153e-05	1.38625e-05
27328	Volume of insula (right hemisphere)	27328 Volume of insula (right hemisp	196	Brain MRI	3237	26.809	(26, 28)	6641.5	6606.74	-34.7655	258.549	0.998808	0.934757	(0.93, 0.94)	1.0698	6.44729e-06	4.92236e-06
27329	Area of G+S-frontomargin (left hemisphere)	27329 Area of G+S-frontomargin (left	197	Brain MRI	3237	26.809	(26, 28)	860.983	855.96	-5.02255	45.3657	0.99901	0.919015	(0.91, 0.92)	1.08812	1.046e-05	7.4614e-06
27330	Area of G+S-occipital-inf (left hemisphere)	27330 Area of G+S-occipital-inf (lef	197	Brain MRI	3237	26.809	(26, 28)	1110.28	1100.59	-9.68922	58.6948	0.998679	0.950679	(0.95, 0.96)	1.05188	3.50075e-06	2.85954e-06
27331	Area of G+S-paracentral (left hemisphere)	27331 Area of G+S-paracentral (left	197	Brain MRI	3237	26.809	(26, 28)	996.078	993.762	-2.31634	58.0791	0.999828	0.898513	(0.89, 0.90)	1.11295	1.75958e-05	1.14685e-05
27332	Area of G+S-subcentral (left hemisphere)	27332 Area of G+S-subcentral (left h	197	Brain MRI	3237	26.809	(26, 28)	1000.34	991.949	-8.38894	51.3434	0.998307	0.937714	(0.93, 0.94)	1.06642	5.82008e-06	4.49999e-06
27333	Area of G+S-transv-frontopol (left hemisphere)	27333 Area of G+S-transv-frontopol (	197	Brain MRI	3237	26.809	(26, 28)	516.979	512.575	-4.40439	38.7941	0.998477	0.886633	(0.88, 0.89)	1.12786	2.28683e-05	1.41321e-05
27334	Area of G+S-cingul-Ant (left hemisphere)	27334 Area of G+S-cingul-Ant (left h	197	Brain MRI	3237	26.809	(26, 28)	1560.98	1552.37	-8.60581	73.7672	0.99933	0.950588	(0.95, 0.95)	1.05198	3.51471e-06	2.86985e-06
27335	Area of G+S-cingul-Mid-Ant (left hemisphere)	27335 Area of G+S-cingul-Mid-Ant (le	197	Brain MRI	3237	26.809	(26, 28)	884.997	884.474	-0.523015	47.8487	0.999963	0.946132	(0.94, 0.95)	1.05694	4.23702e-06	3.39521e-06
27336	Area of G+S-cingul-Mid-Post (left hemisphere)	27336 Area of G+S-cingul-Mid-Post (l	197	Brain MRI	3237	26.809	(26, 28)	932.357	928.677	-3.67964	38.7391	0.999571	0.952381	(0.95, 0.96)	1.05	3.2456e-06	2.67017e-06
27337	Area of G-cingul-Post-dorsal (left hemisphere)	27337 Area of G-cingul-Post-dorsal (	197	Brain MRI	3237	26.809	(26, 28)	419.1	414.644	-4.45567	30.0177	0.99812	0.92416	(0.92, 0.93)	1.08206	9.01884e-06	6.57868e-06
27338	Area of G-cingul-Post-ventral (left hemisphere)	27338 Area of G-cingul-Post-ventral	197	Brain MRI	3237	26.809	(26, 28)	215.391	215.488	0.0970034	25.2351	0.999856	0.808601	(0.80, 0.82)	1.2367	8.6593e-05	3.70187e-05
27339	Area of G-cuneus (left hemisphere)	27339 Area of G-cuneus (left hemisph	197	Brain MRI	3237	26.809	(26, 28)	1440.47	1427.46	-13.0108	52.3215	0.998054	0.966602	(0.96, 0.97)	1.03455	1.52665e-06	1.33269e-06
27340	Area of G-front-inf-Opercular (left hemisphere)	27340 Area of G-front-inf-Opercular	197	Brain MRI	3237	26.809	(26, 28)	889.846	880.427	-9.41983	50.0669	0.997874	0.939583	(0.93, 0.95)	1.0643	5.44311e-06	4.24217e-06
27341	Area of G-front-inf-Orbital (left hemisphere)	27341 Area of G-front-inf-Orbital (l	197	Brain MRI	3237	26.809	(26, 28)	288.148	285.508	-2.6401	31.1894	0.99866	0.814562	(0.80, 0.83)	1.22765	7.94514e-05	3.49783e-05
27342	Area of G-front-inf-Triangul (left hemisphere)	27342 Area of G-front-inf-Triangul (	197	Brain MRI	3237	26.809	(26, 28)	732.094	724.859	-7.23479	46.9889	0.998708	0.946837	(0.94, 0.95)	1.05615	4.11747e-06	3.30926e-06
27343	Area of G-front-middle (left hemisphere)	27343 Area of G-front-middle (left h	197	Brain MRI	3237	26.809	(26, 28)	2944.48	2923.31	-21.1681	138.093	0.998906	0.953626	(0.95, 0.96)	1.04863	3.066e-06	2.53563e-06
27344	Area of G-front-sup (left hemisphere)	27344 Area of G-front-sup (left hemi	197	Brain MRI	3237	26.809	(26, 28)	4804.05	4773.7	-30.3488	152.64	0.99871	0.967996	(0.96, 0.97)	1.03306	1.39575e-06	1.22547e-06
27345	Area of G-Ins-lg+S-cent-ins (left hemisphere)	27345 Area of G-Ins-lg+S-cent-ins (l	197	Brain MRI	3237	26.809	(26, 28)	465.168	463.112	-2.05622	63.0576	0.999407	0.621155	(0.60, 0.64)	1.60991	0.000782765	0.000116528
27346	Area of G-insular-short (left hemisphere)	27346 Area of G-insular-short (left	197	Brain MRI	3237	26.809	(26, 28)	494.594	491.531	-3.06333	50.4538	0.999067	0.77957	(0.77, 0.79)	1.28276	0.000128709	4.75367e-05
27347	Area of G-occipital-middle (left hemisphere)	27347 Area of G-occipital-middle (le	197	Brain MRI	3237	26.809	(26, 28)	1455.6	1440.6	-14.9988	78.3872	0.99785	0.939377	(0.93, 0.95)	1.06453	5.48392e-06	4.27023e-06
27348	Area of G-occipital-sup (left hemisphere)	27348 Area of G-occipital-sup (left	197	Brain MRI	3237	26.809	(26, 28)	977.648	970.698	-6.94995	43.7343	0.998823	0.954028	(0.95, 0.96)	1.04819	3.00932e-06	2.49294e-06
27349	Area of G-oc-temp-lat-fusifor (left hemisphere)	27349 Area of G-oc-temp-lat-fusifor	197	Brain MRI	3237	26.809	(26, 28)	1243.79	1233.27	-10.5171	58.6736	0.998456	0.955578	(0.95, 0.96)	1.04649	2.79599e-06	2.33131e-06
27350	Area of G-oc-temp-med-Lingual (left hemisphere)	27350 Area of G-oc-temp-med-Lingual	197	Brain MRI	3237	26.809	(26, 28)	2124.49	2100.64	-23.8551	81.9135	0.996854	0.960235	(0.95, 0.97)	1.04141	2.20783e-06	1.87705e-06
27351	Area of G-oc-temp-med-Parahip (left hemisphere)	27351 Area of G-oc-temp-med-Parahip	197	Brain MRI	3237	26.809	(26, 28)	918.838	912.52	-6.3182	62.9315	0.999058	0.906716	(0.90, 0.91)	1.10288	1.44595e-05	9.77328e-06
27352	Area of G-orbital (left hemisphere)	27352 Area of G-orbital (left hemisp	197	Brain MRI	3237	26.809	(26, 28)	1641.24	1628.69	-12.5551	69.2163	0.997623	0.92584	(0.92, 0.93)	1.0801	8.57622e-06	6.30143e-06
27353	Area of G-pariet-inf-Angular (left hemisphere)	27353 Area of G-pariet-inf-Angular (	197	Brain MRI	3237	26.809	(26, 28)	1682.85	1666.58	-16.2675	87.2833	0.998069	0.945262	(0.94, 0.95)	1.05791	4.38709e-06	3.50256e-06
27354	Area of G-pariet-inf-Supramar (left hemisphere)	27354 Area of G-pariet-inf-Supramar	197	Brain MRI	3237	26.809	(26, 28)	1930.47	1915.35	-15.1223	89.1252	0.998983	0.964082	(0.96, 0.97)	1.03726	1.77969e-06	1.53745e-06
27355	Area of G-parietal-sup (left hemisphere)	27355 Area of G-parietal-sup (left h	197	Brain MRI	3237	26.809	(26, 28)	1992.82	1976.55	-16.2682	94.0901	0.998594	0.952242	(0.95, 0.96)	1.05015	3.26611e-06	2.68547e-06
27356	Area of G-postcentral (left hemisphere)	27356 Area of G-postcentral (left he	197	Brain MRI	3237	26.809	(26, 28)	1458.94	1449.29	-9.65493	64.99	0.998818	0.949665	(0.95, 0.95)	1.053	3.65787e-06	2.97516e-06
27357	Area of G-precentral (left hemisphere)	27357 Area of G-precentral (left hem	197	Brain MRI	3237	26.809	(26, 28)	1578.4	1567.67	-10.7309	86.0867	0.998605	0.916358	(0.91, 0.92)	1.09128	1.12563e-05	7.93704e-06
27358	Area of G-precuneus (left hemisphere)	27358 Area of G-precuneus (left hemi	197	Brain MRI	3237	26.809	(26, 28)	1836.57	1821.76	-14.8044	80.4731	0.998655	0.959217	(0.95, 0.96)	1.04252	2.32972e-06	1.9723e-06
27359	Area of G-rectus (left hemisphere)	27359 Area of G-rectus (left hemisph	197	Brain MRI	3237	26.809	(26, 28)	655.81	653.19	-2.62002	49.271	0.999456	0.807359	(0.79, 0.82)	1.23861	8.81411e-05	3.74494e-05
27360	Area of G-subcallosal (left hemisphere)	27360 Area of G-subcallosal (left he	197	Brain MRI	3237	26.809	(26, 28)	507.324	504.67	-2.654	141.802	0.999807	0.452676	(0.42, 0.48)	2.20909	0.00465087	0.000195292
27361	Area of G-temp-sup-G-T-transv (left hemisphere)	27361 Area of G-temp-sup-G-T-transv	197	Brain MRI	3237	26.809	(26, 28)	340.443	335.785	-4.65771	26.2557	0.997886	0.934602	(0.93, 0.94)	1.06997	6.48121e-06	4.94497e-06
27362	Area of G-temp-sup-Lateral (left hemisphere)	27362 Area of G-temp-sup-Lateral (le	197	Brain MRI	3237	26.809	(26, 28)	1309.03	1298.65	-10.3772	61.3368	0.998224	0.937845	(0.93, 0.94)	1.06627	5.79336e-06	4.48181e-06
27363	Area of G-temp-sup-Plan-polar (left hemisphere)	27363 Area of G-temp-sup-Plan-polar	197	Brain MRI	3237	26.809	(26, 28)	495.649	493.031	-2.61817	48.8112	0.999522	0.834184	(0.82, 0.84)	1.19878	5.90136e-05	2.85758e-05
27364	Area of G-temp-sup-Plan-tempo (left hemisphere)	27364 Area of G-temp-sup-Plan-tempo	197	Brain MRI	3237	26.809	(26, 28)	687.427	681.347	-6.0797	38.7918	0.999124	0.963702	(0.96, 0.97)	1.03767	1.81973e-06	1.56956e-06
27365	Area of G-temporal-inf (left hemisphere)	27365 Area of G-temporal-inf (left h	197	Brain MRI	3237	26.809	(26, 28)	1757.94	1736.73	-21.2162	90.1846	0.997052	0.944285	(0.93, 0.95)	1.059	4.55935e-06	3.62507e-06
27366	Area of G-temporal-middle (left hemisphere)	27366 Area of G-temporal-middle (lef	197	Brain MRI	3237	26.809	(26, 28)	1720.95	1703.17	-17.7751	73.4699	0.997447	0.954477	(0.95, 0.96)	1.04769	2.94656e-06	2.44555e-06
27367	Area of Lat-Fis-ant-Horizont (left hemisphere)	27367 Area of Lat-Fis-ant-Horizont (	197	Brain MRI	3237	26.809	(26, 28)	205.975	204.643	-1.3321	25.6209	0.999277	0.799414	(0.79, 0.81)	1.25092	9.85448e-05	4.02458e-05
27368	Area of Lat-Fis-ant-Vertical (left hemisphere)	27368 Area of Lat-Fis-ant-Vertical (	197	Brain MRI	3236	26.809	(26, 28)	220.409	218.788	-1.62052	30.3922	0.999519	0.862652	(0.85, 0.87)	1.15922	3.65219e-05	2.02254e-05
27369	Area of Lat-Fis-post (left hemisphere)	27369 Area of Lat-Fis-post (left hem	197	Brain MRI	3237	26.809	(26, 28)	780.601	777.835	-2.76614	33.9861	0.999489	0.93981	(0.94, 0.94)	1.06404	5.39835e-06	4.21135e-06
27370	Area of Pole-occipital (left hemisphere)	27370 Area of Pole-occipital (left h	197	Brain MRI	3237	26.809	(26, 28)	1387.72	1375.38	-12.346	62.3924	0.997587	0.936931	(0.93, 0.94)	1.06731	5.98255e-06	4.61017e-06
27371	Area of Pole-temporal (left hemisphere)	27371 Area of Pole-temporal (left he	197	Brain MRI	3237	26.809	(26, 28)	1165.5	1159.77	-5.72598	60.7474	0.998923	0.893841	(0.89, 0.90)	1.11877	1.9562e-05	1.24869e-05
27372	Area of S-calcarine (left hemisphere)	27372 Area of S-calcarine (left hemi	197	Brain MRI	3237	26.809	(26, 28)	1777.11	1766.59	-10.5215	59.5499	0.999467	0.98248	(0.98, 0.98)	1.01783	4.00008e-07	3.72703e-07
27373	Area of S-central (left hemisphere)	27373 Area of S-central (left hemisp	197	Brain MRI	3237	26.809	(26, 28)	2242.68	2245.3	2.62218	65.0955	0.99989	0.956879	(0.95, 0.96)	1.04506	2.62385e-06	2.19972e-06
27374	Area of S-cingul-Marginalis (left hemisphere)	27374 Area of S-cingul-Marginalis (l	197	Brain MRI	3237	26.809	(26, 28)	769.624	768.145	-1.47853	33.0997	0.99987	0.941906	(0.94, 0.95)	1.06168	4.99505e-06	3.93161e-06
27375	Area of S-circular-insula-ant (left hemisphere)	27375 Area of S-circular-insula-ant	197	Brain MRI	3237	26.809	(26, 28)	368.681	366.353	-2.32715	28.6549	0.999241	0.887391	(0.88, 0.89)	1.1269	2.25044e-05	1.39549e-05
27376	Area of S-circular-insula-inf (left hemisphere)	27376 Area of S-circular-insula-inf	197	Brain MRI	3237	26.809	(26, 28)	1000.15	999.378	-0.771393	51.3133	0.999948	0.880214	(0.87, 0.89)	1.13609	2.61054e-05	1.56705e-05
27377	Area of S-circular-insula-sup (left hemisphere)	27377 Area of S-circular-insula-sup	197	Brain MRI	3237	26.809	(26, 28)	1175.08	1172.55	-2.52487	50.8742	0.999776	0.916863	(0.91, 0.92)	1.09068	1.11023e-05	7.8457e-06
27378	Area of S-collat-transv-ant (left hemisphere)	27378 Area of S-collat-transv-ant (l	197	Brain MRI	3237	26.809	(26, 28)	702.58	692.529	-10.051	47.2168	0.996893	0.928834	(0.92, 0.94)	1.07662	7.82054e-06	5.82089e-06
27379	Area of S-collat-transv-post (left hemisphere)	27379 Area of S-collat-transv-post (	197	Brain MRI	3237	26.809	(26, 28)	365.406	361.297	-4.10905	34.8284	0.998032	0.869098	(0.86, 0.88)	1.15062	3.24144e-05	1.84932e-05
27380	Area of S-front-inf (left hemisphere)	27380 Area of S-front-inf (left hemi	197	Brain MRI	3237	26.809	(26, 28)	1492.59	1485.36	-7.22922	72.0778	0.999534	0.958673	(0.96, 0.96)	1.04311	2.39644e-06	2.02418e-06
27381	Area of S-front-middle (left hemisphere)	27381 Area of S-front-middle (left h	197	Brain MRI	3237	26.809	(26, 28)	990.593	986.643	-3.94964	77.2547	0.999772	0.918895	(0.91, 0.92)	1.08826	1.04952e-05	7.48262e-06
27382	Area of S-front-sup (left hemisphere)	27382 Area of S-front-sup (left hemi	197	Brain MRI	3237	26.809	(26, 28)	2005.23	2000.63	-4.6021	103.356	0.999884	0.94121	(0.94, 0.95)	1.06246	5.12696e-06	4.02352e-06
27383	Area of S-interm-prim-Jensen (left hemisphere)	27383 Area of S-interm-prim-Jensen (	197	Brain MRI	3233	26.809	(26, 28)	237.55	235.162	-2.38788	37.6674	0.999599	0.946953	(0.94, 0.95)	1.05602	4.10318e-06	3.29939e-06
27384	Area of S-intrapariet+P-trans (left hemisphere)	27384 Area of S-intrapariet+P-trans	197	Brain MRI	3237	26.809	(26, 28)	2070.95	2058.68	-12.274	99.0297	0.999077	0.942639	(0.94, 0.95)	1.06085	4.85849e-06	3.83603e-06
27385	Area of S-oc-middle+Lunatus (left hemisphere)	27385 Area of S-oc-middle+Lunatus (l	197	Brain MRI	3237	26.809	(26, 28)	712.988	707.967	-5.02101	47.5065	0.999446	0.953345	(0.95, 0.96)	1.04894	3.106e-06	2.56568e-06
27386	Area of S-oc-sup+transversal (left hemisphere)	27386 Area of S-oc-sup+transversal (	197	Brain MRI	3237	26.809	(26, 28)	883.605	878.154	-5.45042	41.4008	0.999257	0.960197	(0.96, 0.96)	1.04145	2.21235e-06	1.88059e-06
27387	Area of S-occipital-ant (left hemisphere)	27387 Area of S-occipital-ant (left	197	Brain MRI	3237	26.809	(26, 28)	490.429	484.738	-5.69045	65.3211	0.998794	0.841839	(0.83, 0.85)	1.18788	5.21968e-05	2.62156e-05
27388	Area of S-oc-temp-lat (left hemisphere)	27388 Area of S-oc-temp-lat (left he	197	Brain MRI	3237	26.809	(26, 28)	641.725	633.862	-7.86314	55.1763	0.998004	0.899843	(0.89, 0.91)	1.1113	1.70602e-05	1.11854e-05
27389	Area of S-oc-temp-med+Lingual (left hemisphere)	27389 Area of S-oc-temp-med+Lingual	197	Brain MRI	3237	26.809	(26, 28)	1449.6	1431.64	-17.9614	60.124	0.995303	0.942795	(0.93, 0.95)	1.06068	4.82966e-06	3.81579e-06
27390	Area of S-orbital-lateral (left hemisphere)	27390 Area of S-orbital-lateral (lef	197	Brain MRI	3237	26.809	(26, 28)	258.943	257.097	-1.84584	31.2674	0.999594	0.883233	(0.88, 0.89)	1.1322	2.45475e-05	1.49385e-05
27391	Area of S-orbital-med-olfact (left hemisphere)	27391 Area of S-orbital-med-olfact (	197	Brain MRI	3237	26.809	(26, 28)	466.536	463.975	-2.5607	35.6044	0.999157	0.845317	(0.84, 0.86)	1.18299	4.92956e-05	2.51702e-05
27392	Area of S-orbital-H-Shaped (left hemisphere)	27392 Area of S-orbital-H-Shaped (le	197	Brain MRI	3237	26.809	(26, 28)	990.403	982.973	-7.43034	54.9574	0.998276	0.904009	(0.90, 0.91)	1.10618	1.54513e-05	1.03194e-05
27393	Area of S-parieto-occipital (left hemisphere)	27393 Area of S-parieto-occipital (l	197	Brain MRI	3237	26.809	(26, 28)	1479.28	1467.94	-11.3451	47.6844	0.998785	0.977969	(0.97, 0.98)	1.02253	6.41307e-07	5.86632e-07
27394	Area of S-pericallosal (left hemisphere)	27394 Area of S-pericallosal (left h	197	Brain MRI	3237	26.809	(26, 28)	799.67	798.147	-1.52302	71.9411	0.999958	0.909431	(0.90, 0.92)	1.09959	1.35065e-05	9.23896e-06
27395	Area of S-postcentral (left hemisphere)	27395 Area of S-postcentral (left he	197	Brain MRI	3237	26.809	(26, 28)	2057.83	2052.69	-5.14427	93.2294	0.999841	0.958578	(0.96, 0.96)	1.04321	2.40825e-06	2.03334e-06
27396	Area of S-precentral-inf-part (left hemisphere)	27396 Area of S-precentral-inf-part	197	Brain MRI	3237	26.809	(26, 28)	1123.64	1119.68	-3.9586	50.7379	0.999737	0.959789	(0.96, 0.96)	1.0419	2.26075e-06	1.91848e-06
27397	Area of S-precentral-sup-part (left hemisphere)	27397 Area of S-precentral-sup-part	197	Brain MRI	3237	26.809	(26, 28)	940.737	939.818	-0.918443	51.6594	0.999874	0.951439	(0.95, 0.95)	1.05104	3.38549e-06	2.77425e-06
27398	Area of S-suborbital (left hemisphere)	27398 Area of S-suborbital (left hem	197	Brain MRI	3237	26.809	(26, 28)	499.392	496.313	-3.07909	59.9503	0.999477	0.801349	(0.79, 0.81)	1.2479	9.59282e-05	3.95579e-05
27399	Area of S-subparietal (left hemisphere)	27399 Area of S-subparietal (left he	197	Brain MRI	3237	26.809	(26, 28)	725.138	718.04	-7.09886	42.4704	0.998743	0.957892	(0.95, 0.96)	1.04396	2.49402e-06	2.09974e-06
27400	Area of S-temporal-inf (left hemisphere)	27400 Area of S-temporal-inf (left h	197	Brain MRI	3237	26.809	(26, 28)	1120.59	1102.92	-17.6648	82.1928	0.995861	0.906628	(0.89, 0.92)	1.10299	1.44911e-05	9.79083e-06
27401	Area of S-temporal-sup (left hemisphere)	27401 Area of S-temporal-sup (left h	197	Brain MRI	3237	26.809	(26, 28)	3923.22	3884.68	-38.5443	118.077	0.997107	0.970192	(0.96, 0.98)	1.03072	1.20256e-06	1.06546e-06
27402	Area of S-temporal-transverse (left hemisphere)	27402 Area of S-temporal-transverse	197	Brain MRI	3237	26.809	(26, 28)	280.153	279.213	-0.939759	29.7372	0.999886	0.906996	(0.90, 0.91)	1.10254	1.43594e-05	9.71758e-06
27403	Mean thickness of G+S-frontomargin (left hemisphere)	27403 Mean thickness of G+S-frontoma	197	Brain MRI	3237	26.809	(26, 28)	2.63543	2.61911	-0.0163182	0.127901	0.995127	0.733655	(0.72, 0.75)	1.36304	0.000227354	6.58674e-05
27404	Mean thickness of G+S-occipital-inf (left hemisphere)	27404 Mean thickness of G+S-occipita	197	Brain MRI	3237	26.809	(26, 28)	2.62481	2.61164	-0.0131696	0.100382	0.997037	0.825854	(0.81, 0.84)	1.21087	6.71437e-05	3.12333e-05
27405	Mean thickness of G+S-paracentral (left hemisphere)	27405 Mean thickness of G+S-paracent	197	Brain MRI	3237	26.809	(26, 28)	2.50661	2.48142	-0.0251894	0.187588	0.994434	0.705201	(0.68, 0.72)	1.41804	0.000315653	7.80659e-05
27406	Mean thickness of G+S-subcentral (left hemisphere)	27406 Mean thickness of G+S-subcentr	197	Brain MRI	3237	26.809	(26, 28)	2.92793	2.91528	-0.0126435	0.121844	0.997777	0.795618	(0.78, 0.81)	1.25688	0.000103837	4.16073e-05
27407	Mean thickness of G+S-transv-frontopol (left hemisphere)	27407 Mean thickness of G+S-transv-f	197	Brain MRI	3237	26.809	(26, 28)	2.73934	2.71504	-0.0242941	0.165588	0.993045	0.694764	(0.67, 0.72)	1.43934	0.000354814	8.26701e-05
27408	Mean thickness of G+S-cingul-Ant (left hemisphere)	27408 Mean thickness of G+S-cingul-A	197	Brain MRI	3237	26.809	(26, 28)	2.94474	2.9303	-0.0144473	0.109266	0.995774	0.760683	(0.74, 0.78)	1.31461	0.000163815	5.48488e-05
27409	Mean thickness of G+S-cingul-Mid-Ant (left hemisphere)	27409 Mean thickness of G+S-cingul-M	197	Brain MRI	3237	26.809	(26, 28)	2.73803	2.71704	-0.0209951	0.225075	0.99693	0.653909	(0.63, 0.67)	1.52926	0.000553593	0.000101219
27410	Mean thickness of G+S-cingul-Mid-Post (left hemisphere)	27410 Mean thickness of G+S-cingul-M	197	Brain MRI	3237	26.809	(26, 28)	2.78426	2.7619	-0.0223593	0.125031	0.990273	0.69996	(0.67, 0.72)	1.42865	0.000334812	8.03698e-05
27411	Mean thickness of G-cingul-Post-dorsal (left hemisphere)	27411 Mean thickness of G-cingul-Pos	197	Brain MRI	3237	26.809	(26, 28)	3.14714	3.13578	-0.0113593	0.129242	0.997741	0.72012	(0.70, 0.74)	1.38866	0.000266256	7.1601e-05
27412	Mean thickness of G-cingul-Post-ventral (left hemisphere)	27412 Mean thickness of G-cingul-Pos	197	Brain MRI	3237	26.809	(26, 28)	2.60942	2.59066	-0.0187597	0.208806	0.996976	0.68556	(0.67, 0.70)	1.45866	0.000392863	8.67804e-05
27413	Mean thickness of G-cuneus (left hemisphere)	27413 Mean thickness of G-cuneus (le	197	Brain MRI	3237	26.809	(26, 28)	1.90056	1.89817	-0.00238585	0.119674	0.999833	0.688075	(0.67, 0.71)	1.45333	0.000382118	8.56526e-05
27414	Mean thickness of G-front-inf-Opercular (left hemisphere)	27414 Mean thickness of G-front-inf-	197	Brain MRI	3237	26.809	(26, 28)	2.99676	2.98575	-0.0110114	0.13161	0.997936	0.726471	(0.71, 0.74)	1.37652	0.00024735	6.88944e-05
27415	Mean thickness of G-front-inf-Orbital (left hemisphere)	27415 Mean thickness of G-front-inf-	197	Brain MRI	3237	26.809	(26, 28)	2.95914	2.94737	-0.0117729	0.164722	0.998471	0.715506	(0.70, 0.73)	1.39761	0.00028076	7.35848e-05
27416	Mean thickness of G-front-inf-Triangul (left hemisphere)	27416 Mean thickness of G-front-inf-	197	Brain MRI	3237	26.809	(26, 28)	2.86076	2.84731	-0.013452	0.132695	0.997259	0.739092	(0.72, 0.76)	1.35301	0.00021315	6.36031e-05
27417	Mean thickness of G-front-middle (left hemisphere)	27417 Mean thickness of G-front-midd	197	Brain MRI	3237	26.809	(26, 28)	2.84817	2.8345	-0.0136787	0.122694	0.995066	0.719435	(0.70, 0.74)	1.38998	0.000268366	7.18944e-05
27418	Mean thickness of G-front-sup (left hemisphere)	27418 Mean thickness of G-front-sup	197	Brain MRI	3237	26.809	(26, 28)	3.10318	3.08484	-0.0183358	0.123917	0.993606	0.747396	(0.73, 0.77)	1.33798	0.000192894	6.01895e-05
27419	Mean thickness of G-Ins-lg+S-cent-ins (left hemisphere)	27419 Mean thickness of G-Ins-lg+S-c	197	Brain MRI	3237	26.809	(26, 28)	3.10559	3.09586	-0.00972815	0.26471	0.999416	0.570393	(0.55, 0.59)	1.75318	0.00132837	0.00014061
27420	Mean thickness of G-insular-short (left hemisphere)	27420 Mean thickness of G-insular-sh	197	Brain MRI	3237	26.809	(26, 28)	3.53168	3.52745	-0.00422428	0.251475	0.999436	0.604078	(0.58, 0.63)	1.65542	0.00093574	0.000124603
27421	Mean thickness of G-occipital-middle (left hemisphere)	27421 Mean thickness of G-occipital-	197	Brain MRI	3237	26.809	(26, 28)	2.66192	2.64147	-0.0204486	0.125582	0.99043	0.665065	(0.64, 0.69)	1.50361	0.000491114	9.60815e-05
27422	Mean thickness of G-occipital-sup (left hemisphere)	27422 Mean thickness of G-occipital-	197	Brain MRI	3237	26.809	(26, 28)	2.25315	2.23091	-0.022236	0.137895	0.992662	0.711963	(0.69, 0.73)	1.40457	0.000292356	7.51177e-05
27423	Mean thickness of G-oc-temp-lat-fusifor (left hemisphere)	27423 Mean thickness of G-oc-temp-la	197	Brain MRI	3237	26.809	(26, 28)	3.09582	3.07166	-0.0241616	0.129813	0.990579	0.724431	(0.70, 0.75)	1.38039	0.000253293	6.97607e-05
27424	Mean thickness of G-oc-temp-med-Lingual (left hemisphere)	27424 Mean thickness of G-oc-temp-me	197	Brain MRI	3237	26.809	(26, 28)	1.96909	1.9721	0.00300988	0.141833	0.999847	0.66643	(0.65, 0.69)	1.50053	0.000483936	9.54566e-05
27425	Mean thickness of G-oc-temp-med-Parahip (left hemisphere)	27425 Mean thickness of G-oc-temp-me	197	Brain MRI	3237	26.809	(26, 28)	3.0457	3.01861	-0.0270871	0.215535	0.99493	0.690206	(0.67, 0.71)	1.44884	0.000373223	8.46999e-05
27426	Mean thickness of G-orbital (left hemisphere)	27426 Mean thickness of G-orbital (l	197	Brain MRI	3237	26.809	(26, 28)	2.87663	2.86594	-0.0106895	0.150296	0.997944	0.591706	(0.57, 0.61)	1.69003	0.0010644	0.000130475
27427	Mean thickness of G-pariet-inf-Angular (left hemisphere)	27427 Mean thickness of G-pariet-inf	197	Brain MRI	3237	26.809	(26, 28)	2.81879	2.80372	-0.0150667	0.117963	0.994179	0.731412	(0.71, 0.75)	1.36722	0.000233445	6.68086e-05
27428	Mean thickness of G-pariet-inf-Supramar (left hemisphere)	27428 Mean thickness of G-pariet-inf	197	Brain MRI	3237	26.809	(26, 28)	2.9402	2.92523	-0.0149697	0.116226	0.995494	0.755946	(0.74, 0.77)	1.32285	0.000173737	5.67353e-05
27429	Mean thickness of G-parietal-sup (left hemisphere)	27429 Mean thickness of G-parietal-s	197	Brain MRI	3237	26.809	(26, 28)	2.57055	2.56257	-0.00797436	0.127514	0.997444	0.707884	(0.69, 0.72)	1.41266	0.000306223	7.68927e-05
27430	Mean thickness of G-postcentral (left hemisphere)	27430 Mean thickness of G-postcentra	197	Brain MRI	3237	26.809	(26, 28)	2.36297	2.35027	-0.0127084	0.150141	0.997128	0.716995	(0.70, 0.73)	1.39471	0.000276006	7.2943e-05
27431	Mean thickness of G-precentral (left hemisphere)	27431 Mean thickness of G-precentral	197	Brain MRI	3237	26.809	(26, 28)	3.01058	2.99427	-0.0163148	0.206128	0.997686	0.658007	(0.64, 0.68)	1.51974	0.000529839	9.93265e-05
27432	Mean thickness of G-precuneus (left hemisphere)	27432 Mean thickness of G-precuneus	197	Brain MRI	3237	26.809	(26, 28)	2.72273	2.71199	-0.0107411	0.119522	0.997654	0.775466	(0.76, 0.79)	1.28955	0.000135768	4.90961e-05
27433	Mean thickness of G-rectus (left hemisphere)	27433 Mean thickness of G-rectus (le	197	Brain MRI	3237	26.809	(26, 28)	2.87393	2.84929	-0.0246367	0.184663	0.99148	0.552579	(0.53, 0.58)	1.8097	0.0015989	0.000149073
27434	Mean thickness of G-subcallosal (left hemisphere)	27434 Mean thickness of G-subcallosa	197	Brain MRI	3237	26.809	(26, 28)	2.36607	2.32698	-0.0390905	0.365379	0.993478	0.42799	(0.40, 0.46)	2.3365	0.00614302	0.000206118
27435	Mean thickness of G-temp-sup-G-T-transv (left hemisphere)	27435 Mean thickness of G-temp-sup-G	197	Brain MRI	3237	26.809	(26, 28)	2.60018	2.60565	0.00547513	0.175005	0.999765	0.784601	(0.77, 0.80)	1.27453	0.000120457	4.56486e-05
27436	Mean thickness of G-temp-sup-Lateral (left hemisphere)	27436 Mean thickness of G-temp-sup-L	197	Brain MRI	3237	26.809	(26, 28)	3.23681	3.21537	-0.0214396	0.136514	0.994848	0.792508	(0.77, 0.81)	1.26182	0.000108334	4.27347e-05
27437	Mean thickness of G-temp-sup-Plan-polar (left hemisphere)	27437 Mean thickness of G-temp-sup-P	197	Brain MRI	3237	26.809	(26, 28)	3.40755	3.35558	-0.0519673	0.329877	0.989532	0.56819	(0.54, 0.60)	1.75998	0.00135915	0.000141658
27438	Mean thickness of G-temp-sup-Plan-tempo (left hemisphere)	27438 Mean thickness of G-temp-sup-P	197	Brain MRI	3237	26.809	(26, 28)	2.81189	2.80187	-0.010021	0.120921	0.998922	0.842909	(0.83, 0.85)	1.18637	5.12913e-05	2.58921e-05
27439	Mean thickness of G-temporal-inf (left hemisphere)	27439 Mean thickness of G-temporal-i	197	Brain MRI	3237	26.809	(26, 28)	3.17811	3.16221	-0.0158984	0.120125	0.995714	0.753327	(0.74, 0.77)	1.32745	0.00017943	5.77866e-05
27440	Mean thickness of G-temporal-middle (left hemisphere)	27440 Mean thickness of G-temporal-m	197	Brain MRI	3237	26.809	(26, 28)	3.1489	3.12143	-0.0274603	0.128429	0.987275	0.739569	(0.71, 0.77)	1.35214	0.00021194	6.34055e-05
27441	Mean thickness of Lat-Fis-ant-Horizont (left hemisphere)	27441 Mean thickness of Lat-Fis-ant-	197	Brain MRI	3237	26.809	(26, 28)	2.50722	2.50197	-0.00525332	0.140423	0.999466	0.845274	(0.84, 0.85)	1.18305	4.93303e-05	2.51828e-05
27442	Mean thickness of Lat-Fis-ant-Vertical (left hemisphere)	27442 Mean thickness of Lat-Fis-ant-	197	Brain MRI	3236	26.809	(26, 28)	2.68906	2.68331	-0.00575186	0.154197	0.999595	0.7738	(0.76, 0.79)	1.29232	0.000138762	4.97492e-05
27443	Mean thickness of Lat-Fis-post (left hemisphere)	27443 Mean thickness of Lat-Fis-post	197	Brain MRI	3237	26.809	(26, 28)	2.58956	2.57868	-0.0108808	0.10201	0.997888	0.814795	(0.80, 0.83)	1.2273	7.9182e-05	3.48995e-05
27444	Mean thickness of Pole-occipital (left hemisphere)	27444 Mean thickness of Pole-occipit	197	Brain MRI	3237	26.809	(26, 28)	1.98747	1.97405	-0.0134155	0.155387	0.997174	0.622879	(0.60, 0.64)	1.60545	0.000768737	0.000115716
27445	Mean thickness of Pole-temporal (left hemisphere)	27445 Mean thickness of Pole-tempora	197	Brain MRI	3237	26.809	(26, 28)	3.45773	3.4305	-0.027224	0.201184	0.991301	0.589408	(0.56, 0.61)	1.69662	0.00109015	0.000131568
27446	Mean thickness of S-calcarine (left hemisphere)	27446 Mean thickness of S-calcarine	197	Brain MRI	3237	26.809	(26, 28)	1.9525	1.94731	-0.00518937	0.0990494	0.9992	0.708054	(0.69, 0.72)	1.41232	0.000305632	7.68183e-05
27447	Mean thickness of S-central (left hemisphere)	27447 Mean thickness of S-central (l	197	Brain MRI	3237	26.809	(26, 28)	2.1668	2.15935	-0.00744578	0.129909	0.998712	0.656218	(0.64, 0.68)	1.52388	0.00054009	0.000100152
27448	Mean thickness of S-cingul-Marginalis (left hemisphere)	27448 Mean thickness of S-cingul-Mar	197	Brain MRI	3237	26.809	(26, 28)	2.48185	2.4725	-0.0093494	0.104343	0.997805	0.773914	(0.76, 0.79)	1.29213	0.000138515	4.969e-05
27449	Mean thickness of S-circular-insula-ant (left hemisphere)	27449 Mean thickness of S-circular-i	197	Brain MRI	3237	26.809	(26, 28)	3.06347	3.05593	-0.00753877	0.166726	0.999266	0.679212	(0.66, 0.70)	1.47229	0.000421194	8.96404e-05
27450	Mean thickness of S-circular-insula-inf (left hemisphere)	27450 Mean thickness of S-circular-i	197	Brain MRI	3237	26.809	(26, 28)	2.88184	2.85858	-0.023262	0.175654	0.99432	0.67293	(0.65, 0.69)	1.48604	0.00045104	9.24899e-05
27451	Mean thickness of S-circular-insula-sup (left hemisphere)	27451 Mean thickness of S-circular-i	197	Brain MRI	3237	26.809	(26, 28)	2.8188	2.80603	-0.0127705	0.0940966	0.995249	0.747905	(0.73, 0.77)	1.33707	0.000191705	5.99819e-05
27452	Mean thickness of S-collat-transv-ant (left hemisphere)	27452 Mean thickness of S-collat-tra	197	Brain MRI	3237	26.809	(26, 28)	2.84319	2.8248	-0.0183951	0.188358	0.996594	0.701452	(0.68, 0.72)	1.42562	0.000329257	7.97125e-05
27453	Mean thickness of S-collat-transv-post (left hemisphere)	27453 Mean thickness of S-collat-tra	197	Brain MRI	3237	26.809	(26, 28)	2.26412	2.25951	-0.0046126	0.105021	0.999712	0.852361	(0.84, 0.86)	1.17321	4.37738e-05	2.31052e-05
27454	Mean thickness of S-front-inf (left hemisphere)	27454 Mean thickness of S-front-inf	197	Brain MRI	3237	26.809	(26, 28)	2.55575	2.54494	-0.0108165	0.0882084	0.996744	0.78036	(0.76, 0.79)	1.28146	0.000127385	4.72386e-05
27455	Mean thickness of S-front-middle (left hemisphere)	27455 Mean thickness of S-front-midd	197	Brain MRI	3237	26.809	(26, 28)	2.52551	2.50451	-0.021	0.0992697	0.989816	0.772399	(0.75, 0.80)	1.29467	0.000141242	5.02724e-05
27456	Mean thickness of S-front-sup (left hemisphere)	27456 Mean thickness of S-front-sup	197	Brain MRI	3237	26.809	(26, 28)	2.77349	2.75899	-0.0145032	0.0972513	0.993463	0.763731	(0.75, 0.78)	1.30936	0.000157679	5.36458e-05
27457	Mean thickness of S-interm-prim-Jensen (left hemisphere)	27457 Mean thickness of S-interm-pri	197	Brain MRI	3233	26.809	(26, 28)	2.72308	2.71277	-0.0103093	0.189404	0.999467	0.82865	(0.82, 0.84)	1.20678	6.44077e-05	3.03685e-05
27458	Mean thickness of S-intrapariet+P-trans (left hemisphere)	27458 Mean thickness of S-intraparie	197	Brain MRI	3237	26.809	(26, 28)	2.4316	2.42593	-0.00567501	0.083194	0.998731	0.794498	(0.78, 0.81)	1.25866	0.000105439	4.20121e-05
27459	Mean thickness of S-oc-middle+Lunatus (left hemisphere)	27459 Mean thickness of S-oc-middle+	197	Brain MRI	3237	26.809	(26, 28)	2.2869	2.27507	-0.011835	0.0812894	0.996739	0.846292	(0.83, 0.86)	1.18163	4.85033e-05	2.48801e-05
27460	Mean thickness of S-oc-sup+transversal (left hemisphere)	27460 Mean thickness of S-oc-sup+tra	197	Brain MRI	3237	26.809	(26, 28)	2.35394	2.3435	-0.0104365	0.087229	0.997228	0.812192	(0.80, 0.82)	1.23124	8.2236e-05	3.57846e-05
27461	Mean thickness of S-occipital-ant (left hemisphere)	27461 Mean thickness of S-occipital-	197	Brain MRI	3237	26.809	(26, 28)	2.49062	2.47807	-0.0125585	0.0981512	0.997586	0.858128	(0.85, 0.87)	1.16533	3.95904e-05	2.14684e-05
27462	Mean thickness of S-oc-temp-lat (left hemisphere)	27462 Mean thickness of S-oc-temp-la	197	Brain MRI	3237	26.809	(26, 28)	2.67057	2.65867	-0.0118996	0.0987473	0.997528	0.827509	(0.81, 0.84)	1.20845	6.54664e-05	3.06979e-05
27463	Mean thickness of S-oc-temp-med+Lingual (left hemisphere)	27463 Mean thickness of S-oc-temp-me	197	Brain MRI	3237	26.809	(26, 28)	2.49764	2.48048	-0.0171591	0.0837104	0.994638	0.867601	(0.85, 0.88)	1.1526	3.33361e-05	1.88884e-05
27464	Mean thickness of S-orbital-lateral (left hemisphere)	27464 Mean thickness of S-orbital-la	197	Brain MRI	3237	26.809	(26, 28)	2.50155	2.48577	-0.0157773	0.142933	0.997521	0.79432	(0.78, 0.81)	1.25894	0.000105697	4.20767e-05
27465	Mean thickness of S-orbital-med-olfact (left hemisphere)	27465 Mean thickness of S-orbital-me	197	Brain MRI	3237	26.809	(26, 28)	2.43831	2.41332	-0.0249833	0.15755	0.989316	0.57565	(0.55, 0.60)	1.73717	0.00125774	0.00013811
27466	Mean thickness of S-orbital-H-Shaped (left hemisphere)	27466 Mean thickness of S-orbital-H-	197	Brain MRI	3237	26.809	(26, 28)	2.98395	2.97922	-0.00472104	0.150722	0.999415	0.641945	(0.62, 0.66)	1.55777	0.000628759	0.000106776
27467	Mean thickness of S-parieto-occipital (left hemisphere)	27467 Mean thickness of S-parieto-oc	197	Brain MRI	3237	26.809	(26, 28)	2.41306	2.39857	-0.0144927	0.0876347	0.995477	0.830191	(0.81, 0.84)	1.20454	6.28148e-05	2.98382e-05
27468	Mean thickness of S-pericallosal (left hemisphere)	27468 Mean thickness of S-pericallos	197	Brain MRI	3237	26.809	(26, 28)	2.08779	2.08307	-0.00471548	0.231237	0.999675	0.734989	(0.72, 0.75)	1.36057	0.000223798	6.531e-05
27469	Mean thickness of S-postcentral (left hemisphere)	27469 Mean thickness of S-postcentra	197	Brain MRI	3237	26.809	(26, 28)	2.43837	2.42882	-0.00954834	0.0959447	0.997528	0.794245	(0.78, 0.81)	1.25906	0.000105805	4.21039e-05
27470	Mean thickness of S-precentral-inf-part (left hemisphere)	27470 Mean thickness of S-precentral	197	Brain MRI	3237	26.809	(26, 28)	2.76815	2.75788	-0.0102657	0.108946	0.997782	0.748516	(0.73, 0.76)	1.33598	0.000190288	5.97333e-05
27471	Mean thickness of S-precentral-sup-part (left hemisphere)	27471 Mean thickness of S-precentral	197	Brain MRI	3237	26.809	(26, 28)	2.70259	2.69113	-0.01146	0.127651	0.997799	0.757207	(0.74, 0.77)	1.32064	0.000171048	5.62309e-05
27472	Mean thickness of S-suborbital (left hemisphere)	27472 Mean thickness of S-suborbital	197	Brain MRI	3237	26.809	(26, 28)	2.58908	2.56983	-0.0192589	0.168276	0.996925	0.775228	(0.76, 0.79)	1.28994	0.000136186	4.9187e-05
27473	Mean thickness of S-subparietal (left hemisphere)	27473 Mean thickness of S-subparieta	197	Brain MRI	3237	26.809	(26, 28)	2.56183	2.55756	-0.00427371	0.091727	0.999424	0.812876	(0.80, 0.82)	1.2302	8.14248e-05	3.55511e-05
27474	Mean thickness of S-temporal-inf (left hemisphere)	27474 Mean thickness of S-temporal-i	197	Brain MRI	3237	26.809	(26, 28)	2.61263	2.59916	-0.0134705	0.140241	0.997428	0.722563	(0.70, 0.74)	1.38396	0.00025884	7.05562e-05
27475	Mean thickness of S-temporal-sup (left hemisphere)	27475 Mean thickness of S-temporal-s	197	Brain MRI	3237	26.809	(26, 28)	2.66011	2.64742	-0.0126877	0.0984834	0.995111	0.705349	(0.69, 0.72)	1.41774	0.000315126	7.80009e-05
27476	Mean thickness of S-temporal-transverse (left hemisphere)	27476 Mean thickness of S-temporal-t	197	Brain MRI	3237	26.809	(26, 28)	2.51912	2.51452	-0.00459932	0.146141	0.999873	0.896153	(0.89, 0.90)	1.11588	1.85721e-05	1.19782e-05
27477	Volume of G+S-frontomargin (left hemisphere)	27477 Volume of G+S-frontomargin (le	197	Brain MRI	3237	26.809	(26, 28)	2405.99	2376.53	-29.4597	190.627	0.9964	0.847973	(0.83, 0.86)	1.17928	4.71585e-05	2.43831e-05
27478	Volume of G+S-occipital-inf (left hemisphere)	27478 Volume of G+S-occipital-inf (l	197	Brain MRI	3237	26.809	(26, 28)	3364.58	3317.16	-47.4198	239.418	0.996962	0.923916	(0.91, 0.93)	1.08235	9.08431e-06	6.61944e-06
27479	Volume of G+S-paracentral (left hemisphere)	27479 Volume of G+S-paracentral (lef	197	Brain MRI	3237	26.809	(26, 28)	2956.73	2915	-41.7312	261.226	0.994857	0.794407	(0.78, 0.81)	1.2588	0.000105571	4.20453e-05
27480	Volume of G+S-subcentral (left hemisphere)	27480 Volume of G+S-subcentral (left	197	Brain MRI	3237	26.809	(26, 28)	3343.18	3304.6	-38.5786	209.615	0.996983	0.908932	(0.90, 0.92)	1.10019	1.36786e-05	9.33617e-06
27481	Volume of G+S-transv-frontopol (left hemisphere)	27481 Volume of G+S-transv-frontopol	197	Brain MRI	3237	26.809	(26, 28)	1802.82	1772.45	-30.3781	181.1	0.994584	0.802426	(0.78, 0.82)	1.24622	9.44962e-05	3.91772e-05
27482	Volume of G+S-cingul-Ant (left hemisphere)	27482 Volume of G+S-cingul-Ant (left	197	Brain MRI	3237	26.809	(26, 28)	4911.31	4850.98	-60.329	309.659	0.996491	0.904226	(0.89, 0.91)	1.10592	1.53704e-05	1.02752e-05
27483	Volume of G+S-cingul-Mid-Ant (left hemisphere)	27483 Volume of G+S-cingul-Mid-Ant (	197	Brain MRI	3237	26.809	(26, 28)	2424.56	2398.56	-26.0053	259.436	0.998367	0.844529	(0.83, 0.85)	1.18409	4.99424e-05	2.54055e-05
27484	Volume of G+S-cingul-Mid-Post (left hemisphere)	27484 Volume of G+S-cingul-Mid-Post	197	Brain MRI	3237	26.809	(26, 28)	2682.96	2650.89	-32.0766	172.814	0.996917	0.907828	(0.90, 0.92)	1.10153	1.40644e-05	9.55292e-06
27485	Volume of G-cingul-Post-dorsal (left hemisphere)	27485 Volume of G-cingul-Post-dorsal	197	Brain MRI	3237	26.809	(26, 28)	1784.13	1761.36	-22.7683	136.947	0.997205	0.902366	(0.89, 0.91)	1.1082	1.60737e-05	1.06573e-05
27486	Volume of G-cingul-Post-ventral (left hemisphere)	27486 Volume of G-cingul-Post-ventra	197	Brain MRI	3237	26.809	(26, 28)	656.258	649.228	-7.03058	89.7519	0.998543	0.80181	(0.79, 0.81)	1.24718	9.53129e-05	3.93947e-05
27487	Volume of G-cuneus (left hemisphere)	27487 Volume of G-cuneus (left hemis	197	Brain MRI	3237	26.809	(26, 28)	3049.54	3017.72	-31.8205	258.254	0.998181	0.878969	(0.87, 0.89)	1.1377	2.67666e-05	1.59767e-05
27488	Volume of G-front-inf-Opercular (left hemisphere)	27488 Volume of G-front-inf-Opercula	197	Brain MRI	3237	26.809	(26, 28)	3510.71	3461.84	-48.8706	233.997	0.996204	0.910294	(0.90, 0.92)	1.09855	1.32121e-05	9.07189e-06
27489	Volume of G-front-inf-Orbital (left hemisphere)	27489 Volume of G-front-inf-Orbital	197	Brain MRI	3237	26.809	(26, 28)	1210.11	1191.28	-18.831	131.963	0.995829	0.801416	(0.79, 0.82)	1.24779	9.58391e-05	3.95343e-05
27490	Volume of G-front-inf-Triangul (left hemisphere)	27490 Volume of G-front-inf-Triangul	197	Brain MRI	3237	26.809	(26, 28)	2733.38	2694.91	-38.4785	197.182	0.997251	0.926122	(0.92, 0.93)	1.07977	8.5032e-06	6.2554e-06
27491	Volume of G-front-middle (left hemisphere)	27491 Volume of G-front-middle (left	197	Brain MRI	3237	26.809	(26, 28)	10768.2	10655.8	-112.437	712.843	0.997727	0.906409	(0.90, 0.91)	1.10325	1.457e-05	9.8346e-06
27492	Volume of G-front-sup (left hemisphere)	27492 Volume of G-front-sup (left he	197	Brain MRI	3237	26.809	(26, 28)	18514.1	18310.5	-203.617	998.643	0.996155	0.903818	(0.89, 0.91)	1.10642	1.55229e-05	1.03585e-05
27493	Volume of G-Ins-lg+S-cent-ins (left hemisphere)	27493 Volume of G-Ins-lg+S-cent-ins	197	Brain MRI	3237	26.809	(26, 28)	1520.55	1509.83	-10.7142	189.019	0.998976	0.684192	(0.67, 0.70)	1.46158	0.00039882	8.73952e-05
27494	Volume of G-insular-short (left hemisphere)	27494 Volume of G-insular-short (lef	197	Brain MRI	3237	26.809	(26, 28)	2398.37	2382.77	-15.5959	185.908	0.998827	0.833509	(0.82, 0.84)	1.19975	5.96437e-05	2.87876e-05
27495	Volume of G-occipital-middle (left hemisphere)	27495 Volume of G-occipital-middle (	197	Brain MRI	3237	26.809	(26, 28)	4968.81	4873.29	-95.523	387.067	0.99333	0.884261	(0.86, 0.90)	1.13089	2.40315e-05	1.46927e-05
27496	Volume of G-occipital-sup (left hemisphere)	27496 Volume of G-occipital-sup (lef	197	Brain MRI	3237	26.809	(26, 28)	2500.05	2452.12	-47.9302	212.434	0.993273	0.862949	(0.84, 0.88)	1.15882	3.63149e-05	2.01384e-05
27497	Volume of G-oc-temp-lat-fusifor (left hemisphere)	27497 Volume of G-oc-temp-lat-fusifo	197	Brain MRI	3237	26.809	(26, 28)	5051.13	4964.11	-87.0216	314.449	0.994111	0.919608	(0.90, 0.93)	1.08742	1.02871e-05	7.35707e-06
27498	Volume of G-oc-temp-med-Lingual (left hemisphere)	27498 Volume of G-oc-temp-med-Lingua	197	Brain MRI	3237	26.809	(26, 28)	4773.53	4723.84	-49.6908	451.463	0.998503	0.880484	(0.87, 0.89)	1.13574	2.59635e-05	1.56045e-05
27499	Volume of G-oc-temp-med-Parahip (left hemisphere)	27499 Volume of G-oc-temp-med-Parahi	197	Brain MRI	3237	26.809	(26, 28)	3633.17	3579.04	-54.1307	352.587	0.996874	0.870047	(0.86, 0.88)	1.14936	3.18391e-05	1.82445e-05
27500	Volume of G-orbital (left hemisphere)	27500 Volume of G-orbital (left hemi	197	Brain MRI	3237	26.809	(26, 28)	6228.24	6146.17	-82.0745	386.937	0.994122	0.864471	(0.85, 0.88)	1.15678	3.53211e-05	1.97258e-05
27501	Volume of G-pariet-inf-Angular (left hemisphere)	27501 Volume of G-pariet-inf-Angular	197	Brain MRI	3237	26.809	(26, 28)	6037.71	5946.35	-91.354	423.901	0.995535	0.90029	(0.89, 0.91)	1.11075	1.68826e-05	1.1091e-05
27502	Volume of G-pariet-inf-Supramar (left hemisphere)	27502 Volume of G-pariet-inf-Suprama	197	Brain MRI	3237	26.809	(26, 28)	6946.62	6860.62	-85.9975	442.756	0.997355	0.927663	(0.92, 0.94)	1.07798	8.11113e-06	6.00679e-06
27503	Volume of G-parietal-sup (left hemisphere)	27503 Volume of G-parietal-sup (left	197	Brain MRI	3237	26.809	(26, 28)	6440.35	6370.79	-69.5604	458.182	0.997647	0.896096	(0.89, 0.90)	1.11595	1.85961e-05	1.19906e-05
27504	Volume of G-postcentral (left hemisphere)	27504 Volume of G-postcentral (left	197	Brain MRI	3237	26.809	(26, 28)	4292.76	4238.41	-54.3472	329.641	0.997121	0.891385	(0.88, 0.90)	1.12185	2.06509e-05	1.30377e-05
27505	Volume of G-precentral (left hemisphere)	27505 Volume of G-precentral (left h	197	Brain MRI	3237	26.809	(26, 28)	6217.63	6140.27	-77.3642	472.555	0.996106	0.851106	(0.84, 0.86)	1.17494	4.47237e-05	2.34678e-05
27506	Volume of G-precuneus (left hemisphere)	27506 Volume of G-precuneus (left he	197	Brain MRI	3237	26.809	(26, 28)	6356.87	6278.75	-78.1165	403.181	0.996506	0.903485	(0.89, 0.91)	1.10682	1.5648e-05	1.04266e-05
27507	Volume of G-rectus (left hemisphere)	27507 Volume of G-rectus (left hemis	197	Brain MRI	3237	26.809	(26, 28)	2713.94	2677.03	-36.9169	259.889	0.994474	0.728734	(0.71, 0.75)	1.37224	0.000240895	6.79366e-05
27508	Volume of G-subcallosal (left hemisphere)	27508 Volume of G-subcallosal (left	197	Brain MRI	3237	26.809	(26, 28)	1237.2	1212.24	-24.966	307.846	0.997437	0.610162	(0.59, 0.63)	1.63891	0.000878178	0.000121721
27509	Volume of G-temp-sup-G-T-transv (left hemisphere)	27509 Volume of G-temp-sup-G-T-trans	197	Brain MRI	3237	26.809	(26, 28)	1099.35	1089.6	-9.74513	95.23	0.999045	0.924273	(0.92, 0.93)	1.08193	8.98851e-06	6.55978e-06
27510	Volume of G-temp-sup-Lateral (left hemisphere)	27510 Volume of G-temp-sup-Lateral (	197	Brain MRI	3237	26.809	(26, 28)	6026.52	5943.01	-83.5141	378.834	0.994919	0.894314	(0.88, 0.91)	1.11818	1.93571e-05	1.23822e-05
27511	Volume of G-temp-sup-Plan-polar (left hemisphere)	27511 Volume of G-temp-sup-Plan-pola	197	Brain MRI	3237	26.809	(26, 28)	1977.07	1941.63	-35.4331	238.28	0.99525	0.785115	(0.77, 0.80)	1.2737	0.000119638	4.54571e-05
27512	Volume of G-temp-sup-Plan-tempo (left hemisphere)	27512 Volume of G-temp-sup-Plan-temp	197	Brain MRI	3237	26.809	(26, 28)	2128.34	2103.35	-24.9923	150.479	0.99848	0.945198	(0.94, 0.95)	1.05798	4.39831e-06	3.51056e-06
27513	Volume of G-temporal-inf (left hemisphere)	27513 Volume of G-temporal-inf (left	197	Brain MRI	3237	26.809	(26, 28)	7716.29	7590.54	-125.758	455.158	0.994685	0.926048	(0.91, 0.94)	1.07986	8.52219e-06	6.26738e-06
27514	Volume of G-temporal-middle (left hemisphere)	27514 Volume of G-temporal-middle (l	197	Brain MRI	3237	26.809	(26, 28)	7646.29	7497.2	-149.095	457.094	0.991736	0.914116	(0.89, 0.93)	1.09395	1.19566e-05	8.34863e-06
27515	Volume of Lat-Fis-ant-Horizont (left hemisphere)	27515 Volume of Lat-Fis-ant-Horizont	197	Brain MRI	3237	26.809	(26, 28)	448.188	443.694	-4.49336	72.4468	0.998619	0.710282	(0.69, 0.73)	1.40789	0.000298003	7.5848e-05
27516	Volume of Lat-Fis-ant-Vertical (left hemisphere)	27516 Volume of Lat-Fis-ant-Vertical	197	Brain MRI	3236	26.809	(26, 28)	495.861	491.113	-4.74815	90.432	0.999147	0.769024	(0.75, 0.78)	1.30035	0.000147514	5.15933e-05
27517	Volume of Lat-Fis-post (left hemisphere)	27517 Volume of Lat-Fis-post (left h	197	Brain MRI	3237	26.809	(26, 28)	1596.05	1589.1	-6.95181	99.7635	0.999358	0.900942	(0.89, 0.91)	1.10995	1.66259e-05	1.0954e-05
27518	Volume of Pole-occipital (left hemisphere)	27518 Volume of Pole-occipital (left	197	Brain MRI	3237	26.809	(26, 28)	2994.21	2947.23	-46.9852	319.03	0.995868	0.808939	(0.79, 0.82)	1.23619	8.61755e-05	3.69018e-05
27519	Volume of Pole-temporal (left hemisphere)	27519 Volume of Pole-temporal (left	197	Brain MRI	3237	26.809	(26, 28)	5776.93	5742.97	-33.9564	493.768	0.998868	0.761582	(0.75, 0.78)	1.31306	0.000161984	5.44929e-05
27520	Volume of S-calcarine (left hemisphere)	27520 Volume of S-calcarine (left he	197	Brain MRI	3237	26.809	(26, 28)	2953.3	2936.46	-16.8418	185.897	0.999591	0.950139	(0.95, 0.95)	1.05248	3.58394e-06	2.92085e-06
27521	Volume of S-central (left hemisphere)	27521 Volume of S-central (left hemi	197	Brain MRI	3237	26.809	(26, 28)	4262.35	4260.69	-1.6645	289.417	0.999757	0.859882	(0.85, 0.87)	1.16295	3.83764e-05	2.09806e-05
27522	Volume of S-cingul-Marginalis (left hemisphere)	27522 Volume of S-cingul-Marginalis	197	Brain MRI	3237	26.809	(26, 28)	1706.69	1698.51	-8.17887	108.635	0.999433	0.902511	(0.90, 0.91)	1.10802	1.60182e-05	1.06273e-05
27523	Volume of S-circular-insula-ant (left hemisphere)	27523 Volume of S-circular-insula-an	197	Brain MRI	3237	26.809	(26, 28)	922.806	915.945	-6.86067	94.9452	0.99897	0.801811	(0.79, 0.81)	1.24718	9.53118e-05	3.93944e-05
27524	Volume of S-circular-insula-inf (left hemisphere)	27524 Volume of S-circular-insula-in	197	Brain MRI	3237	26.809	(26, 28)	2367.11	2349.36	-17.747	192.124	0.998371	0.809747	(0.80, 0.82)	1.23495	8.51844e-05	3.66232e-05
27525	Volume of S-circular-insula-sup (left hemisphere)	27525 Volume of S-circular-insula-su	197	Brain MRI	3237	26.809	(26, 28)	2623.21	2610.4	-12.8109	159.597	0.999161	0.869181	(0.86, 0.88)	1.15051	3.23641e-05	1.84716e-05
27526	Volume of S-collat-transv-ant (left hemisphere)	27526 Volume of S-collat-transv-ant	197	Brain MRI	3237	26.809	(26, 28)	1861.59	1834.74	-26.8483	183.582	0.996579	0.843674	(0.83, 0.86)	1.18529	5.06513e-05	2.56619e-05
27527	Volume of S-collat-transv-post (left hemisphere)	27527 Volume of S-collat-transv-post	197	Brain MRI	3237	26.809	(26, 28)	687.768	679.485	-8.28298	91.4975	0.998168	0.827703	(0.82, 0.84)	1.20816	6.52717e-05	3.06354e-05
27528	Volume of S-front-inf (left hemisphere)	27528 Volume of S-front-inf (left he	197	Brain MRI	3237	26.809	(26, 28)	3512.13	3481.72	-30.4084	234.886	0.998851	0.935803	(0.93, 0.94)	1.0686	6.22106e-06	4.77093e-06
27529	Volume of S-front-middle (left hemisphere)	27529 Volume of S-front-middle (left	197	Brain MRI	3237	26.809	(26, 28)	2252.67	2224.01	-28.6518	243.334	0.998124	0.869575	(0.86, 0.88)	1.14999	3.21245e-05	1.83681e-05
27530	Volume of S-front-sup (left hemisphere)	27530 Volume of S-front-sup (left he	197	Brain MRI	3237	26.809	(26, 28)	5175.11	5138.25	-36.8573	364.304	0.999055	0.907596	(0.90, 0.91)	1.10181	1.41462e-05	9.59864e-06
27531	Volume of S-interm-prim-Jensen (left hemisphere)	27531 Volume of S-interm-prim-Jensen	197	Brain MRI	3233	26.809	(26, 28)	526.671	518.899	-7.77204	102.298	0.999111	0.898611	(0.89, 0.91)	1.11283	1.75778e-05	1.14617e-05
27532	Volume of S-intrapariet+P-trans (left hemisphere)	27532 Volume of S-intrapariet+P-tran	197	Brain MRI	3237	26.809	(26, 28)	4495.81	4461.35	-34.4622	266.405	0.998612	0.918612	(0.91, 0.92)	1.0886	1.05786e-05	7.53282e-06
27533	Volume of S-oc-middle+Lunatus (left hemisphere)	27533 Volume of S-oc-middle+Lunatus	197	Brain MRI	3237	26.809	(26, 28)	1379.49	1364.3	-15.1894	120.312	0.998813	0.931256	(0.93, 0.94)	1.07382	7.23994e-06	5.44516e-06
27534	Volume of S-oc-sup+transversal (left hemisphere)	27534 Volume of S-oc-sup+transversal	197	Brain MRI	3237	26.809	(26, 28)	1838.22	1821.32	-16.9011	117.904	0.998653	0.935827	(0.93, 0.94)	1.06857	6.21597e-06	4.76751e-06
27535	Volume of S-occipital-ant (left hemisphere)	27535 Volume of S-occipital-ant (lef	197	Brain MRI	3237	26.809	(26, 28)	1093.34	1074.97	-18.3747	180.107	0.997613	0.814777	(0.80, 0.83)	1.22733	7.92019e-05	3.49053e-05
27536	Volume of S-oc-temp-lat (left hemisphere)	27536 Volume of S-oc-temp-lat (left	197	Brain MRI	3237	26.809	(26, 28)	1529.16	1506.36	-22.8023	176.843	0.997159	0.832943	(0.82, 0.84)	1.20056	6.01761e-05	2.89658e-05
27537	Volume of S-oc-temp-med+Lingual (left hemisphere)	27537 Volume of S-oc-temp-med+Lingua	197	Brain MRI	3237	26.809	(26, 28)	3274.29	3218.63	-55.6546	192.083	0.993177	0.912257	(0.89, 0.93)	1.09618	1.25574e-05	8.69701e-06
27538	Volume of S-orbital-lateral (left hemisphere)	27538 Volume of S-orbital-lateral (l	197	Brain MRI	3237	26.809	(26, 28)	546.671	538.985	-7.68582	88.8036	0.998412	0.788962	(0.78, 0.80)	1.26749	0.000113647	4.40334e-05
27539	Volume of S-orbital-med-olfact (left hemisphere)	27539 Volume of S-orbital-med-olfact	197	Brain MRI	3237	26.809	(26, 28)	934.432	921.956	-12.4761	91.0825	0.995439	0.75418	(0.74, 0.77)	1.32594	0.000177558	5.74435e-05
27540	Volume of S-orbital-H-Shaped (left hemisphere)	27540 Volume of S-orbital-H-Shaped (	197	Brain MRI	3237	26.809	(26, 28)	2858.6	2836.12	-22.4764	187.854	0.998128	0.870607	(0.86, 0.88)	1.14862	3.15033e-05	1.80986e-05
27541	Volume of S-parieto-occipital (left hemisphere)	27541 Volume of S-parieto-occipital	197	Brain MRI	3237	26.809	(26, 28)	3198.81	3162.71	-36.1081	156.999	0.997791	0.957306	(0.95, 0.96)	1.0446	2.56865e-06	2.15729e-06
27542	Volume of S-pericallosal (left hemisphere)	27542 Volume of S-pericallosal (left	197	Brain MRI	3237	26.809	(26, 28)	1259.47	1251.38	-8.09391	173.255	0.99957	0.83764	(0.83, 0.85)	1.19383	5.58607e-05	2.75002e-05
27543	Volume of S-postcentral (left hemisphere)	27543 Volume of S-postcentral (left	197	Brain MRI	3237	26.809	(26, 28)	4605.24	4581.55	-23.6837	296.99	0.999491	0.924241	(0.92, 0.93)	1.08197	8.99715e-06	6.56517e-06
27544	Volume of S-precentral-inf-part (left hemisphere)	27544 Volume of S-precentral-inf-par	197	Brain MRI	3237	26.809	(26, 28)	2775.2	2758.35	-16.8465	180.257	0.999343	0.927459	(0.92, 0.93)	1.07822	8.16243e-06	6.03946e-06
27545	Volume of S-precentral-sup-part (left hemisphere)	27545 Volume of S-precentral-sup-par	197	Brain MRI	3237	26.809	(26, 28)	2210.81	2201.3	-9.50602	160.86	0.999719	0.922913	(0.92, 0.93)	1.08353	9.35623e-06	6.78802e-06
27546	Volume of S-suborbital (left hemisphere)	27546 Volume of S-suborbital (left h	197	Brain MRI	3237	26.809	(26, 28)	1117.31	1102.63	-14.6778	209.353	0.998528	0.736994	(0.72, 0.75)	1.35686	0.000218539	6.44741e-05
27547	Volume of S-subparietal (left hemisphere)	27547 Volume of S-subparietal (left	197	Brain MRI	3237	26.809	(26, 28)	1600.15	1582.29	-17.8622	126.137	0.998591	0.930974	(0.92, 0.94)	1.07414	7.30604e-06	5.48823e-06
27548	Volume of S-temporal-inf (left hemisphere)	27548 Volume of S-temporal-inf (left	197	Brain MRI	3237	26.809	(26, 28)	2504.94	2456.96	-47.9756	256.387	0.994305	0.832337	(0.81, 0.85)	1.20144	6.07501e-05	2.9157e-05
27549	Volume of S-temporal-sup (left hemisphere)	27549 Volume of S-temporal-sup (left	197	Brain MRI	3237	26.809	(26, 28)	9790.98	9653.09	-137.892	440.545	0.994835	0.942147	(0.93, 0.95)	1.06141	4.95001e-06	3.90014e-06
27550	Volume of S-temporal-transverse (left hemisphere)	27550 Volume of S-temporal-transvers	197	Brain MRI	3237	26.809	(26, 28)	573.315	571.684	-1.63083	84.3396	0.999824	0.827828	(0.82, 0.84)	1.20798	6.51467e-05	3.05952e-05
27551	Area of G+S-frontomargin (right hemisphere)	27551 Area of G+S-frontomargin (righ	197	Brain MRI	3237	26.809	(26, 28)	662.669	659.804	-2.865	42.5651	0.999325	0.880671	(0.87, 0.89)	1.1355	2.58656e-05	1.55588e-05
27552	Area of G+S-occipital-inf (right hemisphere)	27552 Area of G+S-occipital-inf (rig	197	Brain MRI	3237	26.809	(26, 28)	888.801	878.889	-9.91165	50.3548	0.997821	0.942797	(0.94, 0.95)	1.06067	4.8293e-06	3.81554e-06
27553	Area of G+S-paracentral (right hemisphere)	27553 Area of G+S-paracentral (right	197	Brain MRI	3237	26.809	(26, 28)	903.283	903.28	-0.00308928	52.5142	1	0.907159	(0.90, 0.91)	1.10234	1.43014e-05	9.68529e-06
27554	Area of G+S-subcentral (right hemisphere)	27554 Area of G+S-subcentral (right	197	Brain MRI	3237	26.809	(26, 28)	962.101	956.177	-5.92462	51.0661	0.999175	0.943139	(0.94, 0.95)	1.06029	4.76649e-06	3.77138e-06
27555	Area of G+S-transv-frontopol (right hemisphere)	27555 Area of G+S-transv-frontopol (	197	Brain MRI	3237	26.809	(26, 28)	804.084	798.854	-5.23077	52.7458	0.99897	0.897243	(0.89, 0.90)	1.11453	1.81169e-05	1.17415e-05
27556	Area of G+S-cingul-Ant (right hemisphere)	27556 Area of G+S-cingul-Ant (right	197	Brain MRI	3237	26.809	(26, 28)	2049.44	2035.19	-14.2518	85.2937	0.998672	0.951251	(0.95, 0.96)	1.05125	3.41381e-06	2.79524e-06
27557	Area of G+S-cingul-Mid-Ant (right hemisphere)	27557 Area of G+S-cingul-Mid-Ant (ri	197	Brain MRI	3237	26.809	(26, 28)	959.071	955.285	-3.78684	51.2263	0.99967	0.94369	(0.94, 0.95)	1.05967	4.66618e-06	3.70066e-06
27558	Area of G+S-cingul-Mid-Post (right hemisphere)	27558 Area of G+S-cingul-Mid-Post (r	197	Brain MRI	3237	26.809	(26, 28)	1008.28	1004.49	-3.78993	50.2553	0.999673	0.942332	(0.94, 0.95)	1.0612	4.91547e-06	3.87596e-06
27559	Area of G-cingul-Post-dorsal (right hemisphere)	27559 Area of G-cingul-Post-dorsal (	197	Brain MRI	3237	26.809	(26, 28)	370.961	368.527	-2.43373	29.3767	0.999189	0.907452	(0.90, 0.91)	1.10199	1.41974e-05	9.62726e-06
27560	Area of G-cingul-Post-ventral (right hemisphere)	27560 Area of G-cingul-Post-ventral	197	Brain MRI	3237	26.809	(26, 28)	216.01	215.316	-0.69447	21.0046	0.999845	0.859012	(0.85, 0.87)	1.16413	3.89751e-05	2.12219e-05
27561	Area of G-cuneus (right hemisphere)	27561 Area of G-cuneus (right hemisp	197	Brain MRI	3237	26.809	(26, 28)	1573.41	1561.73	-11.6762	62.8617	0.998643	0.959557	(0.95, 0.96)	1.04215	2.28867e-06	1.94029e-06
27562	Area of G-front-inf-Opercular (right hemisphere)	27562 Area of G-front-inf-Opercular	197	Brain MRI	3237	26.809	(26, 28)	890.501	882.965	-7.53599	53.629	0.998317	0.924913	(0.92, 0.93)	1.08118	8.81865e-06	6.45366e-06
27563	Area of G-front-inf-Orbital (right hemisphere)	27563 Area of G-front-inf-Orbital (r	197	Brain MRI	3237	26.809	(26, 28)	272.207	269.955	-2.25209	36.9708	0.999175	0.778003	(0.76, 0.79)	1.28534	0.000131369	4.81302e-05
27564	Area of G-front-inf-Triangul (right hemisphere)	27564 Area of G-front-inf-Triangul (	197	Brain MRI	3237	26.809	(26, 28)	627.729	624.76	-2.9688	49.7124	0.999664	0.938761	(0.93, 0.94)	1.06523	5.60714e-06	4.35474e-06
27565	Area of G-front-middle (right hemisphere)	27565 Area of G-front-middle (right	197	Brain MRI	3237	26.809	(26, 28)	2637.15	2627.21	-9.94439	177.111	0.999668	0.910615	(0.90, 0.92)	1.09816	1.31039e-05	9.01026e-06
27566	Area of G-front-sup (right hemisphere)	27566 Area of G-front-sup (right hem	197	Brain MRI	3237	26.809	(26, 28)	4407.89	4387.46	-20.4322	165.722	0.999318	0.956512	(0.95, 0.96)	1.04546	2.67173e-06	2.23643e-06
27567	Area of G-Ins-lg+S-cent-ins (right hemisphere)	27567 Area of G-Ins-lg+S-cent-ins (r	197	Brain MRI	3237	26.809	(26, 28)	437.342	436.09	-1.25209	78.1487	0.999768	0.536355	(0.51, 0.56)	1.86444	0.0018941	0.000156752
27568	Area of G-insular-short (right hemisphere)	27568 Area of G-insular-short (right	197	Brain MRI	3237	26.809	(26, 28)	514.057	509.338	-4.71949	108.09	0.998997	0.529446	(0.50, 0.55)	1.88877	0.00203638	0.000160009
27569	Area of G-occipital-middle (right hemisphere)	27569 Area of G-occipital-middle (ri	197	Brain MRI	3237	26.809	(26, 28)	1532.41	1520.22	-12.1989	85.9953	0.998804	0.945692	(0.94, 0.95)	1.05743	4.31263e-06	3.44937e-06
27570	Area of G-occipital-sup (right hemisphere)	27570 Area of G-occipital-sup (right	197	Brain MRI	3237	26.809	(26, 28)	1074.27	1065.42	-8.85295	54.3345	0.998505	0.942944	(0.94, 0.95)	1.06051	4.80221e-06	3.79651e-06
27571	Area of G-oc-temp-lat-fusifor (right hemisphere)	27571 Area of G-oc-temp-lat-fusifor	197	Brain MRI	3237	26.809	(26, 28)	1323.34	1310.48	-12.8619	68.9315	0.998325	0.952179	(0.95, 0.96)	1.05022	3.27532e-06	2.69233e-06
27572	Area of G-oc-temp-med-Lingual (right hemisphere)	27572 Area of G-oc-temp-med-Lingual	197	Brain MRI	3237	26.809	(26, 28)	2057.81	2036.1	-21.7198	80.8057	0.997243	0.959735	(0.95, 0.97)	1.04195	2.26726e-06	1.92356e-06
27573	Area of G-oc-temp-med-Parahip (right hemisphere)	27573 Area of G-oc-temp-med-Parahip	197	Brain MRI	3237	26.809	(26, 28)	840.888	835.022	-5.86623	96.4979	0.999168	0.777313	(0.76, 0.79)	1.28648	0.000132554	4.83923e-05
27574	Area of G-orbital (right hemisphere)	27574 Area of G-orbital (right hemis	197	Brain MRI	3237	26.809	(26, 28)	1855.61	1838.18	-17.431	93.5976	0.996616	0.899595	(0.89, 0.91)	1.11161	1.71595e-05	1.12381e-05
27575	Area of G-pariet-inf-Angular (right hemisphere)	27575 Area of G-pariet-inf-Angular (	197	Brain MRI	3237	26.809	(26, 28)	1935.88	1918.44	-17.4371	123.268	0.99856	0.927493	(0.92, 0.93)	1.07817	8.15371e-06	6.0339e-06
27576	Area of G-pariet-inf-Supramar (right hemisphere)	27576 Area of G-pariet-inf-Supramar	197	Brain MRI	3237	26.809	(26, 28)	1690.91	1678.94	-11.97	84.3504	0.999026	0.952116	(0.95, 0.96)	1.05029	3.28468e-06	2.69931e-06
27577	Area of G-parietal-sup (right hemisphere)	27577 Area of G-parietal-sup (right	197	Brain MRI	3237	26.809	(26, 28)	1665.6	1655.37	-10.2391	104.323	0.999009	0.918263	(0.91, 0.92)	1.08901	1.06818e-05	7.5947e-06
27578	Area of G-postcentral (right hemisphere)	27578 Area of G-postcentral (right h	197	Brain MRI	3237	26.809	(26, 28)	1316.18	1309.62	-6.55298	61.2632	0.99938	0.945512	(0.94, 0.95)	1.05763	4.3437e-06	3.47159e-06
27579	Area of G-precentral (right hemisphere)	27579 Area of G-precentral (right he	197	Brain MRI	3237	26.809	(26, 28)	1613.95	1606.29	-7.66049	87.061	0.99927	0.920149	(0.91, 0.93)	1.08678	1.01312e-05	7.26259e-06
27580	Area of G-precuneus (right hemisphere)	27580 Area of G-precuneus (right hem	197	Brain MRI	3237	26.809	(26, 28)	1714.23	1699.41	-14.8128	79.9498	0.998283	0.950603	(0.94, 0.96)	1.05196	3.51229e-06	2.86806e-06
27581	Area of G-rectus (right hemisphere)	27581 Area of G-rectus (right hemisp	197	Brain MRI	3237	26.809	(26, 28)	572.999	570.899	-2.10009	36.8218	0.999348	0.79959	(0.79, 0.81)	1.25064	9.8304e-05	4.01829e-05
27582	Area of G-subcallosal (right hemisphere)	27582 Area of G-subcallosal (right h	197	Brain MRI	3237	26.809	(26, 28)	325.91	328.019	2.10812	100.797	0.999234	0.408525	(0.38, 0.44)	2.44783	0.00769812	0.000214417
27583	Area of G-temp-sup-G-T-transv (right hemisphere)	27583 Area of G-temp-sup-G-T-transv	197	Brain MRI	3237	26.809	(26, 28)	262.81	260.173	-2.63701	25.0667	0.998644	0.883856	(0.88, 0.89)	1.13141	2.42336e-05	1.47892e-05
27584	Area of G-temp-sup-Lateral (right hemisphere)	27584 Area of G-temp-sup-Lateral (ri	197	Brain MRI	3237	26.809	(26, 28)	1205.76	1198.56	-7.19246	46.7298	0.998922	0.955965	(0.95, 0.96)	1.04606	2.74415e-06	2.29179e-06
27585	Area of G-temp-sup-Plan-polar (right hemisphere)	27585 Area of G-temp-sup-Plan-polar	197	Brain MRI	3237	26.809	(26, 28)	590.743	580.746	-9.99691	107.643	0.992756	0.487733	(0.46, 0.51)	2.0503	0.00317082	0.000179432
27586	Area of G-temp-sup-Plan-tempo (right hemisphere)	27586 Area of G-temp-sup-Plan-tempo	197	Brain MRI	3237	26.809	(26, 28)	591.585	585.532	-6.05314	33.3383	0.998112	0.941384	(0.93, 0.95)	1.06227	5.09375e-06	4.00042e-06
27587	Area of G-temporal-inf (right hemisphere)	27587 Area of G-temporal-inf (right	197	Brain MRI	3237	26.809	(26, 28)	1724.49	1706.39	-18.0982	78.988	0.997754	0.955454	(0.95, 0.96)	1.04662	2.81275e-06	2.34406e-06
27588	Area of G-temporal-middle (right hemisphere)	27588 Area of G-temporal-middle (rig	197	Brain MRI	3237	26.809	(26, 28)	1971.51	1954.85	-16.6568	67.2084	0.997998	0.965813	(0.96, 0.97)	1.0354	1.60356e-06	1.39527e-06
27589	Area of Lat-Fis-ant-Horizont (right hemisphere)	27589 Area of Lat-Fis-ant-Horizont (	197	Brain MRI	3237	26.809	(26, 28)	265.936	264.093	-1.84337	25.783	0.999379	0.877957	(0.87, 0.89)	1.13901	2.73125e-05	1.62276e-05
27590	Area of Lat-Fis-ant-Vertical (right hemisphere)	27590 Area of Lat-Fis-ant-Vertical (	197	Brain MRI	3233	26.809	(26, 28)	175.509	173.528	-1.98144	26.6313	0.999318	0.885286	(0.88, 0.89)	1.12958	2.35533e-05	1.44672e-05
27591	Area of Lat-Fis-post (right hemisphere)	27591 Area of Lat-Fis-post (right he	197	Brain MRI	3237	26.809	(26, 28)	970.281	969.449	-0.831943	40.5076	0.999863	0.913982	(0.91, 0.92)	1.09411	1.19995e-05	8.3736e-06
27592	Area of Pole-occipital (right hemisphere)	27592 Area of Pole-occipital (right	197	Brain MRI	3237	26.809	(26, 28)	2339.61	2321.08	-18.5267	84.4291	0.997933	0.955833	(0.95, 0.96)	1.04621	2.7618e-06	2.30526e-06
27593	Area of Pole-temporal (right hemisphere)	27593 Area of Pole-temporal (right h	197	Brain MRI	3237	26.809	(26, 28)	1254.66	1250.31	-4.35125	56.3573	0.999494	0.915874	(0.91, 0.92)	1.09185	1.14053e-05	8.02506e-06
27594	Area of S-calcarine (right hemisphere)	27594 Area of S-calcarine (right hem	197	Brain MRI	3237	26.809	(26, 28)	1715.51	1702.69	-12.8199	65.0809	0.999092	0.975966	(0.97, 0.98)	1.02463	7.67923e-07	6.96718e-07
27595	Area of S-central (right hemisphere)	27595 Area of S-central (right hemis	197	Brain MRI	3237	26.809	(26, 28)	2144.7	2146.18	1.47822	64.9211	0.999956	0.955613	(0.95, 0.96)	1.04645	2.79133e-06	2.32776e-06
27596	Area of S-cingul-Marginalis (right hemisphere)	27596 Area of S-cingul-Marginalis (r	197	Brain MRI	3237	26.809	(26, 28)	900.843	899.546	-1.29719	36.975	0.999936	0.951661	(0.95, 0.95)	1.05079	3.35215e-06	2.7495e-06
27597	Area of S-circular-insula-ant (right hemisphere)	27597 Area of S-circular-insula-ant	197	Brain MRI	3237	26.809	(26, 28)	409.683	407.471	-2.21223	32.4995	0.99949	0.89208	(0.88, 0.90)	1.12098	2.03386e-05	1.28806e-05
27598	Area of S-circular-insula-inf (right hemisphere)	27598 Area of S-circular-insula-inf	197	Brain MRI	3237	26.809	(26, 28)	839.068	836.672	-2.39635	43.0312	0.999635	0.885415	(0.88, 0.89)	1.12941	2.34608e-05	1.44188e-05
27599	Area of S-circular-insula-sup (right hemisphere)	27599 Area of S-circular-insula-sup	197	Brain MRI	3237	26.809	(26, 28)	965.306	958.678	-6.62805	55.4664	0.998355	0.884568	(0.88, 0.89)	1.1305	2.38787e-05	1.46196e-05
27600	Area of S-collat-transv-ant (right hemisphere)	27600 Area of S-collat-transv-ant (r	197	Brain MRI	3237	26.809	(26, 28)	744.361	735.336	-9.02502	45.3774	0.998133	0.955424	(0.95, 0.96)	1.04666	2.81685e-06	2.34719e-06
27601	Area of S-collat-transv-post (right hemisphere)	27601 Area of S-collat-transv-post (	197	Brain MRI	3237	26.809	(26, 28)	338.218	334.604	-3.61415	37.7424	0.998732	0.862785	(0.85, 0.87)	1.15904	3.6423e-05	2.0183e-05
27602	Area of S-front-inf (right hemisphere)	27602 Area of S-front-inf (right hem	197	Brain MRI	3237	26.809	(26, 28)	1384.81	1378.05	-6.75409	78.3801	0.999576	0.944649	(0.94, 0.95)	1.05859	4.49479e-06	3.57924e-06
27603	Area of S-front-middle (right hemisphere)	27603 Area of S-front-middle (right	197	Brain MRI	3237	26.809	(26, 28)	1552.19	1541.21	-10.9768	129.576	0.999245	0.909053	(0.90, 0.92)	1.10005	1.36367e-05	9.31249e-06
27604	Area of S-front-sup (right hemisphere)	27604 Area of S-front-sup (right hem	197	Brain MRI	3237	26.809	(26, 28)	1830.83	1825.04	-5.79209	124.401	0.999763	0.91106	(0.91, 0.92)	1.09762	1.29541e-05	8.92475e-06
27605	Area of S-interm-prim-Jensen (right hemisphere)	27605 Area of S-interm-prim-Jensen (	197	Brain MRI	3237	26.809	(26, 28)	299.012	296.403	-2.60951	41.9162	0.999578	0.923202	(0.92, 0.93)	1.08319	9.27716e-06	6.73911e-06
27606	Area of S-intrapariet+P-trans (right hemisphere)	27606 Area of S-intrapariet+P-trans	197	Brain MRI	3237	26.809	(26, 28)	2304.72	2293.27	-11.4507	130.192	0.99944	0.930591	(0.93, 0.94)	1.07459	7.39662e-06	5.54713e-06
27607	Area of S-oc-middle+Lunatus (right hemisphere)	27607 Area of S-oc-middle+Lunatus (r	197	Brain MRI	3237	26.809	(26, 28)	661.06	654.551	-6.5085	47.9305	0.999152	0.953808	(0.95, 0.96)	1.04843	3.04023e-06	2.51623e-06
27608	Area of S-oc-sup+transversal (right hemisphere)	27608 Area of S-oc-sup+transversal (	197	Brain MRI	3237	26.809	(26, 28)	960.989	954.34	-6.64906	48.326	0.999084	0.95806	(0.95, 0.96)	1.04378	2.47288e-06	2.0834e-06
27609	Area of S-occipital-ant (right hemisphere)	27609 Area of S-occipital-ant (right	197	Brain MRI	3237	26.809	(26, 28)	524.943	519.749	-5.19401	45.8141	0.999011	0.92528	(0.92, 0.93)	1.08075	8.72229e-06	6.39326e-06
27610	Area of S-oc-temp-lat (right hemisphere)	27610 Area of S-oc-temp-lat (right h	197	Brain MRI	3237	26.809	(26, 28)	758.748	748.708	-10.0395	51.7769	0.997768	0.940837	(0.93, 0.95)	1.06288	5.19857e-06	4.07324e-06
27611	Area of S-oc-temp-med+Lingual (right hemisphere)	27611 Area of S-oc-temp-med+Lingual	197	Brain MRI	3237	26.809	(26, 28)	1403.41	1385.29	-18.1128	59.0526	0.995593	0.949661	(0.94, 0.96)	1.05301	3.65852e-06	2.97564e-06
27612	Area of S-orbital-lateral (right hemisphere)	27612 Area of S-orbital-lateral (rig	197	Brain MRI	3237	26.809	(26, 28)	314.66	312.256	-2.40346	42.217	0.999443	0.831844	(0.82, 0.84)	1.20215	6.12196e-05	2.93129e-05
27613	Area of S-orbital-med-olfact (right hemisphere)	27613 Area of S-orbital-med-olfact (	197	Brain MRI	3237	26.809	(26, 28)	516.829	513.831	-2.99815	58.3347	0.999195	0.694739	(0.68, 0.71)	1.43939	0.000354912	8.26811e-05
27614	Area of S-orbital-H-Shaped (right hemisphere)	27614 Area of S-orbital-H-Shaped (ri	197	Brain MRI	3237	26.809	(26, 28)	961.129	953.511	-7.61817	51.7686	0.998226	0.916555	(0.91, 0.92)	1.09104	1.11962e-05	7.90141e-06
27615	Area of S-parieto-occipital (right hemisphere)	27615 Area of S-parieto-occipital (r	197	Brain MRI	3237	26.809	(26, 28)	1592.11	1581.71	-10.4035	51.0932	0.999129	0.978309	(0.98, 0.98)	1.02217	6.21028e-07	5.68872e-07
27616	Area of S-pericallosal (right hemisphere)	27616 Area of S-pericallosal (right	197	Brain MRI	3237	26.809	(26, 28)	865.021	863.765	-1.25641	95.4077	0.997463	0.863807	(0.85, 0.87)	1.15767	3.57523e-05	1.99054e-05
27617	Area of S-postcentral (right hemisphere)	27617 Area of S-postcentral (right h	197	Brain MRI	3237	26.809	(26, 28)	1804.84	1798.07	-6.77078	93.814	0.99967	0.944728	(0.94, 0.95)	1.05851	4.4808e-06	3.5693e-06
27618	Area of S-precentral-inf-part (right hemisphere)	27618 Area of S-precentral-inf-part	197	Brain MRI	3237	26.809	(26, 28)	1158.45	1153.93	-4.51931	58.0689	0.999666	0.949522	(0.95, 0.95)	1.05316	3.68048e-06	2.99174e-06
27619	Area of S-precentral-sup-part (right hemisphere)	27619 Area of S-precentral-sup-part	197	Brain MRI	3237	26.809	(26, 28)	964.141	963.926	-0.215014	56.1848	0.999977	0.946824	(0.94, 0.95)	1.05616	4.11973e-06	3.3109e-06
27620	Area of S-suborbital (right hemisphere)	27620 Area of S-suborbital (right he	197	Brain MRI	3237	26.809	(26, 28)	242.238	240.745	-1.49398	42.564	0.999774	0.817193	(0.81, 0.83)	1.2237	7.64449e-05	3.40915e-05
27621	Area of S-subparietal (right hemisphere)	27621 Area of S-subparietal (right h	197	Brain MRI	3237	26.809	(26, 28)	856.409	849.798	-6.61137	58.8429	0.999252	0.941907	(0.94, 0.95)	1.06168	4.99489e-06	3.9315e-06
27622	Area of S-temporal-inf (right hemisphere)	27622 Area of S-temporal-inf (right	197	Brain MRI	3237	26.809	(26, 28)	948.294	935.02	-13.2746	63.607	0.996541	0.919759	(0.91, 0.93)	1.08724	1.02436e-05	7.33074e-06
27623	Area of S-temporal-sup (right hemisphere)	27623 Area of S-temporal-sup (right	197	Brain MRI	3237	26.809	(26, 28)	4170.92	4129.44	-41.4782	124.782	0.996748	0.967844	(0.96, 0.98)	1.03322	1.40978e-06	1.23701e-06
27624	Area of S-temporal-transverse (right hemisphere)	27624 Area of S-temporal-transverse	197	Brain MRI	3237	26.809	(26, 28)	210.27	209.018	-1.25147	24.7949	0.999716	0.891861	(0.88, 0.90)	1.12125	2.04366e-05	1.293e-05
27625	Mean thickness of G+S-frontomargin (right hemisphere)	27625 Mean thickness of G+S-frontoma	197	Brain MRI	3237	26.809	(26, 28)	2.63431	2.62338	-0.0109283	0.144841	0.997934	0.692021	(0.67, 0.71)	1.44504	0.000365792	8.38902e-05
27626	Mean thickness of G+S-occipital-inf (right hemisphere)	27626 Mean thickness of G+S-occipita	197	Brain MRI	3237	26.809	(26, 28)	2.72217	2.71521	-0.00696509	0.113077	0.999299	0.850006	(0.84, 0.86)	1.17646	4.55681e-05	2.37875e-05
27627	Mean thickness of G+S-paracentral (right hemisphere)	27627 Mean thickness of G+S-paracent	197	Brain MRI	3237	26.809	(26, 28)	2.4649	2.43821	-0.0266963	0.192669	0.994002	0.693092	(0.67, 0.71)	1.44281	0.00036147	8.34133e-05
27628	Mean thickness of G+S-subcentral (right hemisphere)	27628 Mean thickness of G+S-subcentr	197	Brain MRI	3237	26.809	(26, 28)	2.88853	2.87922	-0.00930429	0.116315	0.998818	0.814991	(0.80, 0.83)	1.22701	7.89555e-05	3.48332e-05
27629	Mean thickness of G+S-transv-frontopol (right hemisphere)	27629 Mean thickness of G+S-transv-f	197	Brain MRI	3237	26.809	(26, 28)	2.69907	2.67838	-0.0206849	0.153465	0.993953	0.684971	(0.66, 0.71)	1.45992	0.000395418	8.70451e-05
27630	Mean thickness of G+S-cingul-Ant (right hemisphere)	27630 Mean thickness of G+S-cingul-A	197	Brain MRI	3237	26.809	(26, 28)	2.89918	2.88528	-0.0138977	0.100891	0.99532	0.749382	(0.73, 0.77)	1.33443	0.000188294	5.93814e-05
27631	Mean thickness of G+S-cingul-Mid-Ant (right hemisphere)	27631 Mean thickness of G+S-cingul-M	197	Brain MRI	3237	26.809	(26, 28)	2.84762	2.82759	-0.0200293	0.177876	0.99555	0.660137	(0.64, 0.68)	1.51484	0.000517862	9.83449e-05
27632	Mean thickness of G+S-cingul-Mid-Post (right hemisphere)	27632 Mean thickness of G+S-cingul-M	197	Brain MRI	3237	26.809	(26, 28)	2.80454	2.78429	-0.0202546	0.127619	0.991663	0.676992	(0.65, 0.70)	1.47712	0.000431531	9.06455e-05
27633	Mean thickness of G-cingul-Post-dorsal (right hemisphere)	27633 Mean thickness of G-cingul-Pos	197	Brain MRI	3237	26.809	(26, 28)	3.22383	3.20472	-0.0191131	0.14722	0.993361	0.692106	(0.67, 0.71)	1.44487	0.000365449	8.38525e-05
27634	Mean thickness of G-cingul-Post-ventral (right hemisphere)	27634 Mean thickness of G-cingul-Pos	197	Brain MRI	3237	26.809	(26, 28)	2.68353	2.67138	-0.0121495	0.212595	0.997843	0.644224	(0.62, 0.66)	1.55225	0.00061374	0.000105714
27635	Mean thickness of G-cuneus (right hemisphere)	27635 Mean thickness of G-cuneus (ri	197	Brain MRI	3237	26.809	(26, 28)	1.82917	1.82692	-0.00225456	0.102914	0.999061	0.73252	(0.72, 0.75)	1.36515	0.000230419	6.63432e-05
27636	Mean thickness of G-front-inf-Opercular (right hemisphere)	27636 Mean thickness of G-front-inf-	197	Brain MRI	3237	26.809	(26, 28)	2.95642	2.94719	-0.00923201	0.121718	0.998555	0.747834	(0.73, 0.76)	1.3372	0.000191872	6.00111e-05
27637	Mean thickness of G-front-inf-Orbital (right hemisphere)	27637 Mean thickness of G-front-inf-	197	Brain MRI	3237	26.809	(26, 28)	2.91428	2.89928	-0.0149972	0.160688	0.997666	0.754672	(0.74, 0.77)	1.32508	0.000176487	5.72459e-05
27638	Mean thickness of G-front-inf-Triangul (right hemisphere)	27638 Mean thickness of G-front-inf-	197	Brain MRI	3237	26.809	(26, 28)	2.82607	2.80998	-0.0160914	0.124786	0.99604	0.760087	(0.74, 0.78)	1.31564	0.000165037	5.5085e-05
27639	Mean thickness of G-front-middle (right hemisphere)	27639 Mean thickness of G-front-midd	197	Brain MRI	3237	26.809	(26, 28)	2.82297	2.80723	-0.0157427	0.122985	0.993711	0.708238	(0.69, 0.73)	1.41195	0.000304996	7.67381e-05
27640	Mean thickness of G-front-sup (right hemisphere)	27640 Mean thickness of G-front-sup	197	Brain MRI	3237	26.809	(26, 28)	3.07745	3.05817	-0.0192759	0.128168	0.991632	0.726092	(0.71, 0.75)	1.37724	0.000248444	6.90549e-05
27641	Mean thickness of G-Ins-lg+S-cent-ins (right hemisphere)	27641 Mean thickness of G-Ins-lg+S-c	197	Brain MRI	3237	26.809	(26, 28)	3.24798	3.24461	-0.0033701	0.278456	0.999826	0.611844	(0.59, 0.63)	1.6344	0.000862887	0.000120925
27642	Mean thickness of G-insular-short (right hemisphere)	27642 Mean thickness of G-insular-sh	197	Brain MRI	3237	26.809	(26, 28)	3.33104	3.33585	0.00480661	0.301909	0.999757	0.519331	(0.49, 0.54)	1.92555	0.00226504	0.000164761
27643	Mean thickness of G-occipital-middle (right hemisphere)	27643 Mean thickness of G-occipital-	197	Brain MRI	3237	26.809	(26, 28)	2.7359	2.71942	-0.0164754	0.120101	0.994521	0.719291	(0.70, 0.74)	1.39026	0.000268814	7.19564e-05
27644	Mean thickness of G-occipital-sup (right hemisphere)	27644 Mean thickness of G-occipital-	197	Brain MRI	3237	26.809	(26, 28)	2.27655	2.26142	-0.0151325	0.132534	0.996193	0.715471	(0.70, 0.73)	1.39768	0.000280873	7.36e-05
27645	Mean thickness of G-oc-temp-lat-fusifor (right hemisphere)	27645 Mean thickness of G-oc-temp-la	197	Brain MRI	3237	26.809	(26, 28)	3.0385	3.02457	-0.0139342	0.146095	0.997047	0.697175	(0.68, 0.72)	1.43436	0.000345403	8.16007e-05
27646	Mean thickness of G-oc-temp-med-Lingual (right hemisphere)	27646 Mean thickness of G-oc-temp-me	197	Brain MRI	3237	26.809	(26, 28)	1.97555	1.97737	0.00182607	0.140892	0.999925	0.670062	(0.65, 0.69)	1.4924	0.000465296	9.37968e-05
27647	Mean thickness of G-oc-temp-med-Parahip (right hemisphere)	27647 Mean thickness of G-oc-temp-me	197	Brain MRI	3237	26.809	(26, 28)	3.13982	3.12243	-0.0173815	0.216902	0.997742	0.654683	(0.63, 0.67)	1.52746	0.000549032	0.000100861
27648	Mean thickness of G-orbital (right hemisphere)	27648 Mean thickness of G-orbital (r	197	Brain MRI	3237	26.809	(26, 28)	2.90395	2.90703	0.00308217	0.165914	0.999654	0.554074	(0.53, 0.58)	1.80481	0.00157418	0.000148363
27649	Mean thickness of G-pariet-inf-Angular (right hemisphere)	27649 Mean thickness of G-pariet-inf	197	Brain MRI	3237	26.809	(26, 28)	2.826	2.81231	-0.0136982	0.133955	0.995447	0.716276	(0.70, 0.73)	1.39611	0.000278293	7.32527e-05
27650	Mean thickness of G-pariet-inf-Supramar (right hemisphere)	27650 Mean thickness of G-pariet-inf	197	Brain MRI	3237	26.809	(26, 28)	2.95744	2.94357	-0.013873	0.122787	0.995139	0.740594	(0.72, 0.76)	1.35027	0.000209359	6.29813e-05
27651	Mean thickness of G-parietal-sup (right hemisphere)	27651 Mean thickness of G-parietal-s	197	Brain MRI	3237	26.809	(26, 28)	2.55438	2.54443	-0.00995274	0.133673	0.997156	0.712039	(0.69, 0.73)	1.40442	0.000292104	7.50849e-05
27652	Mean thickness of G-postcentral (right hemisphere)	27652 Mean thickness of G-postcentra	197	Brain MRI	3237	26.809	(26, 28)	2.30706	2.29579	-0.0112654	0.163598	0.998684	0.721386	(0.70, 0.74)	1.38622	0.00026239	7.1059e-05
27653	Mean thickness of G-precentral (right hemisphere)	27653 Mean thickness of G-precentral	197	Brain MRI	3237	26.809	(26, 28)	2.95912	2.93686	-0.0222542	0.210602	0.995548	0.65916	(0.64, 0.68)	1.51708	0.000523326	9.8795e-05
27654	Mean thickness of G-precuneus (right hemisphere)	27654 Mean thickness of G-precuneus	197	Brain MRI	3237	26.809	(26, 28)	2.7024	2.69367	-0.00872505	0.115328	0.997932	0.782374	(0.77, 0.80)	1.27816	0.000124057	4.64813e-05
27655	Mean thickness of G-rectus (right hemisphere)	27655 Mean thickness of G-rectus (ri	197	Brain MRI	3237	26.809	(26, 28)	2.81091	2.79099	-0.0199178	0.188679	0.995086	0.559585	(0.53, 0.58)	1.78704	0.0014864	0.000145747
27656	Mean thickness of G-subcallosal (right hemisphere)	27656 Mean thickness of G-subcallosa	197	Brain MRI	3237	26.809	(26, 28)	2.50899	2.47069	-0.0382969	0.50584	0.99617	0.336447	(0.31, 0.37)	2.97224	0.0189603	0.000242947
27657	Mean thickness of G-temp-sup-G-T-transv (right hemisphere)	27657 Mean thickness of G-temp-sup-G	197	Brain MRI	3237	26.809	(26, 28)	2.6742	2.66749	-0.00670497	0.193747	0.999654	0.742627	(0.73, 0.76)	1.34657	0.000204319	6.2143e-05
27658	Mean thickness of G-temp-sup-Lateral (right hemisphere)	27658 Mean thickness of G-temp-sup-L	197	Brain MRI	3237	26.809	(26, 28)	3.24058	3.2187	-0.0218814	0.13404	0.99416	0.783481	(0.76, 0.80)	1.27636	0.000122256	4.60666e-05
27659	Mean thickness of G-temp-sup-Plan-polar (right hemisphere)	27659 Mean thickness of G-temp-sup-P	197	Brain MRI	3237	26.809	(26, 28)	3.27832	3.26023	-0.0180868	0.320653	0.99786	0.525757	(0.50, 0.55)	1.90202	0.00211684	0.000161744
27660	Mean thickness of G-temp-sup-Plan-tempo (right hemisphere)	27660 Mean thickness of G-temp-sup-P	197	Brain MRI	3237	26.809	(26, 28)	2.8515	2.8352	-0.0163037	0.129369	0.997067	0.812851	(0.80, 0.83)	1.23024	8.14536e-05	3.55594e-05
27661	Mean thickness of G-temporal-inf (right hemisphere)	27661 Mean thickness of G-temporal-i	197	Brain MRI	3237	26.809	(26, 28)	3.14373	3.1332	-0.0105273	0.122359	0.997742	0.769398	(0.75, 0.78)	1.29972	0.000146767	5.1432e-05
27662	Mean thickness of G-temporal-middle (right hemisphere)	27662 Mean thickness of G-temporal-m	197	Brain MRI	3237	26.809	(26, 28)	3.17274	3.15192	-0.0208168	0.122477	0.992187	0.748289	(0.73, 0.77)	1.33638	0.000190814	5.98257e-05
27663	Mean thickness of Lat-Fis-ant-Horizont (right hemisphere)	27663 Mean thickness of Lat-Fis-ant-	197	Brain MRI	3237	26.809	(26, 28)	2.54414	2.53581	-0.00833395	0.126303	0.999255	0.831044	(0.82, 0.84)	1.20331	6.1988e-05	2.95667e-05
27664	Mean thickness of Lat-Fis-ant-Vertical (right hemisphere)	27664 Mean thickness of Lat-Fis-ant-	197	Brain MRI	3233	26.809	(26, 28)	2.68768	2.68259	-0.0050931	0.165067	0.999497	0.779348	(0.77, 0.79)	1.28312	0.000129243	4.76796e-05
27665	Mean thickness of Lat-Fis-post (right hemisphere)	27665 Mean thickness of Lat-Fis-post	197	Brain MRI	3237	26.809	(26, 28)	2.65308	2.64235	-0.0107319	0.102941	0.997988	0.814035	(0.80, 0.83)	1.22845	8.00647e-05	3.51571e-05
27666	Mean thickness of Pole-occipital (right hemisphere)	27666 Mean thickness of Pole-occipit	197	Brain MRI	3237	26.809	(26, 28)	1.97813	1.9758	-0.00233024	0.132549	0.999868	0.678878	(0.66, 0.70)	1.47302	0.000422734	8.97914e-05
27667	Mean thickness of Pole-temporal (right hemisphere)	27667 Mean thickness of Pole-tempora	197	Brain MRI	3237	26.809	(26, 28)	3.4444	3.42973	-0.0146732	0.195632	0.997809	0.610402	(0.59, 0.63)	1.63826	0.00087598	0.000121607
27668	Mean thickness of S-calcarine (right hemisphere)	27668 Mean thickness of S-calcarine	197	Brain MRI	3237	26.809	(26, 28)	2.00758	2.0009	-0.00667285	0.100969	0.998728	0.723267	(0.71, 0.74)	1.38262	0.000256739	7.02563e-05
27669	Mean thickness of S-central (right hemisphere)	27669 Mean thickness of S-central (r	197	Brain MRI	3237	26.809	(26, 28)	2.11281	2.10616	-0.00665832	0.135377	0.999082	0.628219	(0.61, 0.65)	1.5918	0.000726799	0.000113203
27670	Mean thickness of S-cingul-Marginalis (right hemisphere)	27670 Mean thickness of S-cingul-Mar	197	Brain MRI	3237	26.809	(26, 28)	2.52151	2.51087	-0.0106398	0.101358	0.997478	0.784154	(0.77, 0.80)	1.27526	0.000121173	4.58153e-05
27671	Mean thickness of S-circular-insula-ant (right hemisphere)	27671 Mean thickness of S-circular-i	197	Brain MRI	3237	26.809	(26, 28)	3.07169	3.0694	-0.00229101	0.153566	0.999876	0.749618	(0.73, 0.76)	1.33401	0.000187755	5.92859e-05
27672	Mean thickness of S-circular-insula-inf (right hemisphere)	27672 Mean thickness of S-circular-i	197	Brain MRI	3237	26.809	(26, 28)	2.80186	2.77287	-0.0289839	0.167136	0.991779	0.721666	(0.70, 0.74)	1.38568	0.000261543	7.09394e-05
27673	Mean thickness of S-circular-insula-sup (right hemisphere)	27673 Mean thickness of S-circular-i	197	Brain MRI	3237	26.809	(26, 28)	2.88216	2.87431	-0.00784801	0.0981546	0.99818	0.737257	(0.72, 0.75)	1.35638	0.000217856	6.43645e-05
27674	Mean thickness of S-collat-transv-ant (right hemisphere)	27674 Mean thickness of S-collat-tra	197	Brain MRI	3237	26.809	(26, 28)	2.8359	2.82456	-0.0113401	0.142263	0.998271	0.746213	(0.73, 0.76)	1.3401	0.000195676	6.06722e-05
27675	Mean thickness of S-collat-transv-post (right hemisphere)	27675 Mean thickness of S-collat-tra	197	Brain MRI	3237	26.809	(26, 28)	2.34178	2.33696	-0.0048202	0.115734	0.999439	0.831495	(0.82, 0.84)	1.20265	6.15541e-05	2.94236e-05
27676	Mean thickness of S-front-inf (right hemisphere)	27676 Mean thickness of S-front-inf	197	Brain MRI	3237	26.809	(26, 28)	2.51402	2.5044	-0.00962218	0.0833984	0.997213	0.78802	(0.77, 0.80)	1.269	0.000115091	4.43804e-05
27677	Mean thickness of S-front-middle (right hemisphere)	27677 Mean thickness of S-front-midd	197	Brain MRI	3237	26.809	(26, 28)	2.51283	2.49611	-0.0167198	0.0917537	0.99216	0.761249	(0.74, 0.78)	1.31363	0.000162661	5.46248e-05
27678	Mean thickness of S-front-sup (right hemisphere)	27678 Mean thickness of S-front-sup	197	Brain MRI	3237	26.809	(26, 28)	2.73426	2.72247	-0.0117902	0.0968715	0.995219	0.756014	(0.74, 0.77)	1.32273	0.00017359	5.6708e-05
27679	Mean thickness of S-interm-prim-Jensen (right hemisphere)	27679 Mean thickness of S-interm-pri	197	Brain MRI	3237	26.809	(26, 28)	2.62351	2.61239	-0.0111183	0.138973	0.99875	0.808409	(0.80, 0.82)	1.237	8.6831e-05	3.70851e-05
27680	Mean thickness of S-intrapariet+P-trans (right hemisphere)	27680 Mean thickness of S-intraparie	197	Brain MRI	3237	26.809	(26, 28)	2.41281	2.40563	-0.00718072	0.0861646	0.997978	0.80021	(0.79, 0.81)	1.24967	9.74616e-05	3.99623e-05
27681	Mean thickness of S-oc-middle+Lunatus (right hemisphere)	27681 Mean thickness of S-oc-middle+	197	Brain MRI	3237	26.809	(26, 28)	2.33479	2.32022	-0.0145641	0.0809699	0.996246	0.884447	(0.87, 0.90)	1.13065	2.39386e-05	1.46483e-05
27682	Mean thickness of S-oc-sup+transversal (right hemisphere)	27682 Mean thickness of S-oc-sup+tra	197	Brain MRI	3237	26.809	(26, 28)	2.36471	2.35456	-0.0101532	0.0801861	0.997622	0.851901	(0.84, 0.86)	1.17385	4.41208e-05	2.3238e-05
27683	Mean thickness of S-occipital-ant (right hemisphere)	27683 Mean thickness of S-occipital-	197	Brain MRI	3237	26.809	(26, 28)	2.5236	2.50865	-0.014954	0.0961259	0.997111	0.877874	(0.87, 0.89)	1.13912	2.73575e-05	1.62482e-05
27684	Mean thickness of S-oc-temp-lat (right hemisphere)	27684 Mean thickness of S-oc-temp-la	197	Brain MRI	3237	26.809	(26, 28)	2.71615	2.70826	-0.00789589	0.0888421	0.998983	0.875584	(0.87, 0.88)	1.1421	2.86217e-05	1.68223e-05
27685	Mean thickness of S-oc-temp-med+Lingual (right hemisphere)	27685 Mean thickness of S-oc-temp-me	197	Brain MRI	3237	26.809	(26, 28)	2.46601	2.455	-0.0110049	0.0955229	0.998033	0.850193	(0.84, 0.86)	1.1762	4.54241e-05	2.37332e-05
27686	Mean thickness of S-orbital-lateral (right hemisphere)	27686 Mean thickness of S-orbital-la	197	Brain MRI	3237	26.809	(26, 28)	2.45934	2.4486	-0.0107399	0.132671	0.99777	0.736096	(0.72, 0.75)	1.35852	0.000220882	6.48481e-05
27687	Mean thickness of S-orbital-med-olfact (right hemisphere)	27687 Mean thickness of S-orbital-me	197	Brain MRI	3237	26.809	(26, 28)	2.43111	2.4164	-0.0147118	0.170429	0.996705	0.573276	(0.55, 0.60)	1.74436	0.00128915	0.000139239
27688	Mean thickness of S-orbital-H-Shaped (right hemisphere)	27688 Mean thickness of S-orbital-H-	197	Brain MRI	3237	26.809	(26, 28)	2.93997	2.94637	0.00639481	0.146158	0.999279	0.626263	(0.60, 0.65)	1.59677	0.000741896	0.000114122
27689	Mean thickness of S-parieto-occipital (right hemisphere)	27689 Mean thickness of S-parieto-oc	197	Brain MRI	3237	26.809	(26, 28)	2.42822	2.41456	-0.0136568	0.0885968	0.996052	0.83721	(0.82, 0.85)	1.19444	5.62464e-05	2.76332e-05
27690	Mean thickness of S-pericallosal (right hemisphere)	27690 Mean thickness of S-pericallos	197	Brain MRI	3237	26.809	(26, 28)	2.05013	2.04929	-0.000848317	0.217328	0.999901	0.786072	(0.77, 0.80)	1.27215	0.000118125	4.51015e-05
27691	Mean thickness of S-postcentral (right hemisphere)	27691 Mean thickness of S-postcentra	197	Brain MRI	3237	26.809	(26, 28)	2.37837	2.36815	-0.0102203	0.10035	0.997327	0.794422	(0.78, 0.81)	1.25878	0.000105549	4.20398e-05
27692	Mean thickness of S-precentral-inf-part (right hemisphere)	27692 Mean thickness of S-precentral	197	Brain MRI	3237	26.809	(26, 28)	2.72304	2.71193	-0.0111137	0.101003	0.99717	0.76353	(0.75, 0.78)	1.30971	0.000158079	5.3725e-05
27693	Mean thickness of S-precentral-sup-part (right hemisphere)	27693 Mean thickness of S-precentral	197	Brain MRI	3237	26.809	(26, 28)	2.65472	2.64356	-0.0111625	0.13646	0.998262	0.740418	(0.72, 0.76)	1.35059	0.000209801	6.30543e-05
27694	Mean thickness of S-suborbital (right hemisphere)	27694 Mean thickness of S-suborbital	197	Brain MRI	3237	26.809	(26, 28)	2.73963	2.7174	-0.022223	0.24785	0.998197	0.784044	(0.77, 0.80)	1.27544	0.00012135	4.58564e-05
27695	Mean thickness of S-subparietal (right hemisphere)	27695 Mean thickness of S-subparieta	197	Brain MRI	3237	26.809	(26, 28)	2.63187	2.62498	-0.00688817	0.0910246	0.999012	0.842983	(0.83, 0.85)	1.18626	5.12295e-05	2.58699e-05
27696	Mean thickness of S-temporal-inf (right hemisphere)	27696 Mean thickness of S-temporal-i	197	Brain MRI	3237	26.809	(26, 28)	2.65093	2.64064	-0.0102956	0.13226	0.998363	0.736809	(0.72, 0.75)	1.3572	0.00021902	6.4551e-05
27697	Mean thickness of S-temporal-sup (right hemisphere)	27697 Mean thickness of S-temporal-s	197	Brain MRI	3237	26.809	(26, 28)	2.73815	2.72859	-0.00956194	0.0900983	0.997337	0.761356	(0.75, 0.78)	1.31345	0.000162443	5.45824e-05
27698	Mean thickness of S-temporal-transverse (right hemisphere)	27698 Mean thickness of S-temporal-t	197	Brain MRI	3237	26.809	(26, 28)	2.69457	2.67446	-0.0201066	0.175556	0.997851	0.846761	(0.84, 0.86)	1.18097	4.81256e-05	2.47411e-05
27699	Volume of G+S-frontomargin (right hemisphere)	27699 Volume of G+S-frontomargin (ri	197	Brain MRI	3237	26.809	(26, 28)	1914.67	1893.08	-21.5907	173.311	0.997015	0.808868	(0.79, 0.82)	1.2363	8.62639e-05	3.69266e-05
27700	Volume of G+S-occipital-inf (right hemisphere)	27700 Volume of G+S-occipital-inf (r	197	Brain MRI	3237	26.809	(26, 28)	2774.33	2737.39	-36.9481	205.476	0.997312	0.920706	(0.91, 0.93)	1.08612	9.97188e-06	7.16574e-06
27701	Volume of G+S-paracentral (right hemisphere)	27701 Volume of G+S-paracentral (rig	197	Brain MRI	3237	26.809	(26, 28)	2613.13	2578.19	-34.9432	234.31	0.995962	0.814542	(0.80, 0.83)	1.22768	7.94741e-05	3.49849e-05
27702	Volume of G+S-subcentral (right hemisphere)	27702 Volume of G+S-subcentral (righ	197	Brain MRI	3237	26.809	(26, 28)	3097.52	3072.4	-25.1196	202.107	0.998642	0.910792	(0.90, 0.92)	1.09795	1.30442e-05	8.97625e-06
27703	Volume of G+S-transv-frontopol (right hemisphere)	27703 Volume of G+S-transv-frontopol	197	Brain MRI	3237	26.809	(26, 28)	2640.75	2599.35	-41.4053	238.868	0.994334	0.807555	(0.79, 0.82)	1.23831	8.78956e-05	3.73814e-05
27704	Volume of G+S-cingul-Ant (right hemisphere)	27704 Volume of G+S-cingul-Ant (righ	197	Brain MRI	3237	26.809	(26, 28)	6316.99	6228.93	-88.059	355.125	0.99434	0.903381	(0.89, 0.92)	1.10695	1.56872e-05	1.04479e-05
27705	Volume of G+S-cingul-Mid-Ant (right hemisphere)	27705 Volume of G+S-cingul-Mid-Ant (	197	Brain MRI	3237	26.809	(26, 28)	2839.96	2803.46	-36.4995	267.123	0.996919	0.842131	(0.83, 0.85)	1.18746	5.19482e-05	2.6127e-05
27706	Volume of G+S-cingul-Mid-Post (right hemisphere)	27706 Volume of G+S-cingul-Mid-Post	197	Brain MRI	3237	26.809	(26, 28)	2964.56	2931.7	-32.8625	218.101	0.997417	0.883723	(0.87, 0.89)	1.13158	2.43007e-05	1.48212e-05
27707	Volume of G-cingul-Post-dorsal (right hemisphere)	27707 Volume of G-cingul-Post-dorsal	197	Brain MRI	3237	26.809	(26, 28)	1688.52	1667.33	-21.1891	144.709	0.997357	0.875648	(0.86, 0.89)	1.14201	2.85855e-05	1.6806e-05
27708	Volume of G-cingul-Post-ventral (right hemisphere)	27708 Volume of G-cingul-Post-ventra	197	Brain MRI	3237	26.809	(26, 28)	745.371	738.007	-7.36423	86.0294	0.998853	0.843106	(0.83, 0.85)	1.18609	5.11257e-05	2.58326e-05
27709	Volume of G-cuneus (right hemisphere)	27709 Volume of G-cuneus (right hemi	197	Brain MRI	3237	26.809	(26, 28)	3058.77	3033.63	-25.1387	238.268	0.998861	0.898746	(0.89, 0.91)	1.11266	1.75011e-05	1.14186e-05
27710	Volume of G-front-inf-Opercular (right hemisphere)	27710 Volume of G-front-inf-Opercula	197	Brain MRI	3237	26.809	(26, 28)	3445.94	3407.62	-38.3179	239.28	0.997215	0.890763	(0.88, 0.90)	1.12263	2.09325e-05	1.31786e-05
27711	Volume of G-front-inf-Orbital (right hemisphere)	27711 Volume of G-front-inf-Orbital	197	Brain MRI	3237	26.809	(26, 28)	1082.41	1066.03	-16.384	143.476	0.997466	0.805443	(0.79, 0.82)	1.24155	9.05685e-05	3.81169e-05
27712	Volume of G-front-inf-Triangul (right hemisphere)	27712 Volume of G-front-inf-Triangul	197	Brain MRI	3237	26.809	(26, 28)	2288.84	2262.53	-26.3083	199.404	0.998488	0.91953	(0.91, 0.93)	1.08751	1.031e-05	7.37089e-06
27713	Volume of G-front-middle (right hemisphere)	27713 Volume of G-front-middle (righ	197	Brain MRI	3237	26.809	(26, 28)	9847.45	9752.35	-95.1066	820.197	0.998101	0.864095	(0.85, 0.87)	1.15728	3.55649e-05	1.98274e-05
27714	Volume of G-front-sup (right hemisphere)	27714 Volume of G-front-sup (right h	197	Brain MRI	3237	26.809	(26, 28)	17109.4	16929.3	-180.01	990.812	0.996479	0.891466	(0.88, 0.90)	1.12175	2.06143e-05	1.30193e-05
27715	Volume of G-Ins-lg+S-cent-ins (right hemisphere)	27715 Volume of G-Ins-lg+S-cent-ins	197	Brain MRI	3237	26.809	(26, 28)	1523.76	1515.91	-7.85264	197.532	0.999505	0.69123	(0.67, 0.71)	1.4467	0.000369012	8.42426e-05
27716	Volume of G-insular-short (right hemisphere)	27716 Volume of G-insular-short (rig	197	Brain MRI	3237	26.809	(26, 28)	2286.8	2270.63	-16.1792	261.901	0.998946	0.727338	(0.71, 0.74)	1.37488	0.000244858	6.85267e-05
27717	Volume of G-occipital-middle (right hemisphere)	27717 Volume of G-occipital-middle (	197	Brain MRI	3237	26.809	(26, 28)	5374.58	5297.06	-77.5184	391.874	0.996529	0.908073	(0.90, 0.92)	1.10123	1.39781e-05	9.50456e-06
27718	Volume of G-occipital-sup (right hemisphere)	27718 Volume of G-occipital-sup (rig	197	Brain MRI	3237	26.809	(26, 28)	2881.47	2833.49	-47.9855	238.226	0.995186	0.876766	(0.86, 0.89)	1.14056	2.79643e-05	1.65249e-05
27719	Volume of G-oc-temp-lat-fusifor (right hemisphere)	27719 Volume of G-oc-temp-lat-fusifo	197	Brain MRI	3237	26.809	(26, 28)	5350.27	5272.83	-77.4442	377.703	0.996494	0.91538	(0.90, 0.92)	1.09244	1.15585e-05	8.11539e-06
27720	Volume of G-oc-temp-med-Lingual (right hemisphere)	27720 Volume of G-oc-temp-med-Lingua	197	Brain MRI	3237	26.809	(26, 28)	4616.59	4574.18	-42.4133	426.453	0.998805	0.879428	(0.87, 0.89)	1.1371	2.65215e-05	1.58635e-05
27721	Volume of G-oc-temp-med-Parahip (right hemisphere)	27721 Volume of G-oc-temp-med-Parahi	197	Brain MRI	3237	26.809	(26, 28)	3559.53	3519.42	-40.1053	374.713	0.997987	0.8236	(0.81, 0.84)	1.21418	6.94781e-05	3.19679e-05
27722	Volume of G-orbital (right hemisphere)	27722 Volume of G-orbital (right hem	197	Brain MRI	3237	26.809	(26, 28)	7016.81	6946.73	-70.089	441.838	0.996142	0.845922	(0.83, 0.86)	1.18214	4.88028e-05	2.499e-05
27723	Volume of G-pariet-inf-Angular (right hemisphere)	27723 Volume of G-pariet-inf-Angular	197	Brain MRI	3237	26.809	(26, 28)	7145.18	7043.29	-101.888	548.775	0.996394	0.893496	(0.88, 0.90)	1.1192	1.9713e-05	1.25638e-05
27724	Volume of G-pariet-inf-Supramar (right hemisphere)	27724 Volume of G-pariet-inf-Suprama	197	Brain MRI	3237	26.809	(26, 28)	6143.88	6074.15	-69.7312	416.464	0.997598	0.912483	(0.90, 0.92)	1.09591	1.24837e-05	8.65448e-06
27725	Volume of G-parietal-sup (right hemisphere)	27725 Volume of G-parietal-sup (righ	197	Brain MRI	3237	26.809	(26, 28)	5428.9	5376.32	-52.5774	458.624	0.998151	0.859456	(0.85, 0.87)	1.16353	3.86689e-05	2.10987e-05
27726	Volume of G-postcentral (right hemisphere)	27726 Volume of G-postcentral (right	197	Brain MRI	3237	26.809	(26, 28)	3893.61	3850.28	-43.3287	322.699	0.997826	0.882589	(0.87, 0.89)	1.13303	2.48742e-05	1.50933e-05
27727	Volume of G-precentral (right hemisphere)	27727 Volume of G-precentral (right	197	Brain MRI	3237	26.809	(26, 28)	6390.04	6300.82	-89.2153	512.358	0.995263	0.839138	(0.82, 0.85)	1.1917	5.45333e-05	2.70393e-05
27728	Volume of G-precuneus (right hemisphere)	27728 Volume of G-precuneus (right h	197	Brain MRI	3237	26.809	(26, 28)	5811.3	5743.44	-67.8551	381.701	0.996724	0.893915	(0.88, 0.90)	1.11868	1.95301e-05	1.24707e-05
27729	Volume of G-rectus (right hemisphere)	27729 Volume of G-rectus (right hemi	197	Brain MRI	3237	26.809	(26, 28)	2353.05	2323.4	-29.6537	226.119	0.995154	0.714574	(0.69, 0.73)	1.39943	0.00028377	7.39871e-05
27730	Volume of G-subcallosal (right hemisphere)	27730 Volume of G-subcallosal (right	197	Brain MRI	3237	26.809	(26, 28)	862.843	852.734	-10.1094	202.104	0.998428	0.629435	(0.61, 0.65)	1.58873	0.000717554	0.000112631
27731	Volume of G-temp-sup-G-T-transv (right hemisphere)	27731 Volume of G-temp-sup-G-T-trans	197	Brain MRI	3237	26.809	(26, 28)	916.445	905.042	-11.4032	89.3053	0.998032	0.886909	(0.88, 0.90)	1.12751	2.2735e-05	1.40674e-05
27732	Volume of G-temp-sup-Lateral (right hemisphere)	27732 Volume of G-temp-sup-Lateral (	197	Brain MRI	3237	26.809	(26, 28)	5313.29	5244.15	-69.1356	299.615	0.995254	0.908953	(0.89, 0.92)	1.10017	1.36715e-05	9.33212e-06
27733	Volume of G-temp-sup-Plan-polar (right hemisphere)	27733 Volume of G-temp-sup-Plan-pola	197	Brain MRI	3237	26.809	(26, 28)	2159.33	2116.77	-42.5626	282.286	0.993224	0.69692	(0.67, 0.72)	1.43489	0.000346389	8.17137e-05
27734	Volume of G-temp-sup-Plan-tempo (right hemisphere)	27734 Volume of G-temp-sup-Plan-temp	197	Brain MRI	3237	26.809	(26, 28)	1867.29	1838.05	-29.2366	130.111	0.996115	0.919222	(0.91, 0.93)	1.08788	1.03994e-05	7.42489e-06
27735	Volume of G-temporal-inf (right hemisphere)	27735 Volume of G-temporal-inf (righ	197	Brain MRI	3237	26.809	(26, 28)	7385.23	7287.04	-98.1897	426.971	0.996613	0.933303	(0.92, 0.94)	1.07146	6.76987e-06	5.13654e-06
27736	Volume of G-temporal-middle (right hemisphere)	27736 Volume of G-temporal-middle (r	197	Brain MRI	3237	26.809	(26, 28)	8550.85	8418.85	-132.007	452.59	0.993756	0.920438	(0.90, 0.93)	1.08644	1.00484e-05	7.2123e-06
27737	Volume of Lat-Fis-ant-Horizont (right hemisphere)	27737 Volume of Lat-Fis-ant-Horizont	197	Brain MRI	3237	26.809	(26, 28)	568.922	562.228	-6.69416	74.8462	0.998952	0.877088	(0.87, 0.89)	1.14014	2.77873e-05	1.64444e-05
27738	Volume of Lat-Fis-ant-Vertical (right hemisphere)	27738 Volume of Lat-Fis-ant-Vertical	197	Brain MRI	3233	26.809	(26, 28)	399.177	393.807	-5.36932	79.0922	0.99902	0.793623	(0.78, 0.81)	1.26004	0.000106836	4.23816e-05
27739	Volume of Lat-Fis-post (right hemisphere)	27739 Volume of Lat-Fis-post (right	197	Brain MRI	3237	26.809	(26, 28)	2111.33	2107.58	-3.75131	123.175	0.999878	0.868896	(0.86, 0.88)	1.15089	3.25379e-05	1.85464e-05
27740	Volume of Pole-occipital (right hemisphere)	27740 Volume of Pole-occipital (righ	197	Brain MRI	3237	26.809	(26, 28)	4923.73	4881.89	-41.8304	445.653	0.998417	0.835553	(0.82, 0.85)	1.19681	5.7749e-05	2.81476e-05
27741	Volume of Pole-temporal (right hemisphere)	27741 Volume of Pole-temporal (right	197	Brain MRI	3237	26.809	(26, 28)	6086.86	6055.35	-31.5128	483.479	0.999052	0.775994	(0.76, 0.79)	1.28867	0.000134843	4.88945e-05
27742	Volume of S-calcarine (right hemisphere)	27742 Volume of S-calcarine (right h	197	Brain MRI	3237	26.809	(26, 28)	2949.43	2926.58	-22.8499	188.572	0.999194	0.947263	(0.94, 0.95)	1.05567	4.04635e-06	3.25795e-06
27743	Volume of S-central (right hemisphere)	27743 Volume of S-central (right hem	197	Brain MRI	3237	26.809	(26, 28)	3915.31	3910.65	-4.65369	279.912	0.999938	0.855426	(0.85, 0.86)	1.16901	4.15139e-05	2.22292e-05
27744	Volume of S-cingul-Marginalis (right hemisphere)	27744 Volume of S-cingul-Marginalis	197	Brain MRI	3237	26.809	(26, 28)	2086.7	2077.25	-9.4464	139.509	0.999526	0.897335	(0.89, 0.90)	1.11441	1.80788e-05	1.17216e-05
27745	Volume of S-circular-insula-ant (right hemisphere)	27745 Volume of S-circular-insula-an	197	Brain MRI	3237	26.809	(26, 28)	1007.48	1003.28	-4.2042	109.274	0.999564	0.782962	(0.77, 0.80)	1.2772	0.000123098	4.62608e-05
27746	Volume of S-circular-insula-inf (right hemisphere)	27746 Volume of S-circular-insula-in	197	Brain MRI	3237	26.809	(26, 28)	1931.11	1909.54	-21.5635	156.223	0.996064	0.811223	(0.80, 0.82)	1.23271	8.33941e-05	3.61158e-05
27747	Volume of S-circular-insula-sup (right hemisphere)	27747 Volume of S-circular-insula-su	197	Brain MRI	3237	26.809	(26, 28)	2272.39	2254.01	-18.371	164.782	0.998123	0.84759	(0.84, 0.86)	1.17982	4.74624e-05	2.44959e-05
27748	Volume of S-collat-transv-ant (right hemisphere)	27748 Volume of S-collat-transv-ant	197	Brain MRI	3237	26.809	(26, 28)	1950.01	1922.64	-27.372	171.332	0.997277	0.894529	(0.88, 0.90)	1.11791	1.9264e-05	1.23346e-05
27749	Volume of S-collat-transv-post (right hemisphere)	27749 Volume of S-collat-transv-post	197	Brain MRI	3237	26.809	(26, 28)	646.695	639.378	-7.31758	95.8531	0.999023	0.833021	(0.82, 0.84)	1.20045	6.01029e-05	2.89413e-05
27750	Volume of S-front-inf (right hemisphere)	27750 Volume of S-front-inf (right h	197	Brain MRI	3237	26.809	(26, 28)	3214.9	3184.98	-29.9274	231.018	0.998713	0.926828	(0.92, 0.93)	1.07895	8.32218e-06	6.14092e-06
27751	Volume of S-front-middle (right hemisphere)	27751 Volume of S-front-middle (righ	197	Brain MRI	3237	26.809	(26, 28)	3638.35	3580	-58.3426	442.672	0.997129	0.84505	(0.83, 0.86)	1.18336	4.95142e-05	2.52498e-05
27752	Volume of S-front-sup (right hemisphere)	27752 Volume of S-front-sup (right h	197	Brain MRI	3237	26.809	(26, 28)	4598.69	4561.05	-37.6382	414.313	0.99886	0.868277	(0.86, 0.88)	1.15171	3.29178e-05	1.87096e-05
27753	Volume of S-interm-prim-Jensen (right hemisphere)	27753 Volume of S-interm-prim-Jensen	197	Brain MRI	3237	26.809	(26, 28)	639.54	631.803	-7.73679	113.738	0.99902	0.852117	(0.84, 0.86)	1.17355	4.39575e-05	2.31755e-05
27754	Volume of S-intrapariet+P-trans (right hemisphere)	27754 Volume of S-intrapariet+P-tran	197	Brain MRI	3237	26.809	(26, 28)	5062.41	5024.23	-38.1752	351.659	0.998888	0.905424	(0.90, 0.91)	1.10445	1.49278e-05	1.00324e-05
27755	Volume of S-oc-middle+Lunatus (right hemisphere)	27755 Volume of S-oc-middle+Lunatus	197	Brain MRI	3237	26.809	(26, 28)	1282.04	1263.37	-18.6728	125.873	0.99842	0.928656	(0.92, 0.93)	1.07683	7.86436e-06	5.84901e-06
27756	Volume of S-oc-sup+transversal (right hemisphere)	27756 Volume of S-oc-sup+transversal	197	Brain MRI	3237	26.809	(26, 28)	1988.92	1968.77	-20.1467	132.196	0.998463	0.937407	(0.93, 0.94)	1.06677	5.88347e-06	4.54304e-06
27757	Volume of S-occipital-ant (right hemisphere)	27757 Volume of S-occipital-ant (rig	197	Brain MRI	3237	26.809	(26, 28)	1171.68	1156	-15.6784	141.128	0.998611	0.888254	(0.88, 0.90)	1.1258	2.20951e-05	1.37545e-05
27758	Volume of S-oc-temp-lat (right hemisphere)	27758 Volume of S-oc-temp-lat (right	197	Brain MRI	3237	26.809	(26, 28)	1802.31	1773.46	-28.8551	163.411	0.99652	0.894683	(0.88, 0.90)	1.11771	1.91977e-05	1.23006e-05
27759	Volume of S-oc-temp-med+Lingual (right hemisphere)	27759 Volume of S-oc-temp-med+Lingua	197	Brain MRI	3237	26.809	(26, 28)	3029.1	2980.22	-48.8845	179.513	0.993619	0.908747	(0.89, 0.92)	1.10042	1.37428e-05	9.37234e-06
27760	Volume of S-orbital-lateral (right hemisphere)	27760 Volume of S-orbital-lateral (r	197	Brain MRI	3237	26.809	(26, 28)	649.139	639.975	-9.16466	112.64	0.998373	0.758082	(0.74, 0.77)	1.31912	0.000169202	5.58819e-05
27761	Volume of S-orbital-med-olfact (right hemisphere)	27761 Volume of S-orbital-med-olfact	197	Brain MRI	3237	26.809	(26, 28)	1096.98	1086.1	-10.8872	123.088	0.997344	0.65899	(0.64, 0.68)	1.51747	0.000524279	9.88732e-05
27762	Volume of S-orbital-H-Shaped (right hemisphere)	27762 Volume of S-orbital-H-Shaped (	197	Brain MRI	3237	26.809	(26, 28)	2702.62	2684.94	-17.6778	164.476	0.998782	0.895131	(0.89, 0.90)	1.11715	1.90055e-05	1.22019e-05
27763	Volume of S-parieto-occipital (right hemisphere)	27763 Volume of S-parieto-occipital	197	Brain MRI	3237	26.809	(26, 28)	3440.2	3406.51	-33.6892	171.854	0.998362	0.955964	(0.95, 0.96)	1.04606	2.74422e-06	2.29185e-06
27764	Volume of S-pericallosal (right hemisphere)	27764 Volume of S-pericallosal (righ	197	Brain MRI	3237	26.809	(26, 28)	1309.62	1304.49	-5.13191	216.704	0.993708	0.803564	(0.79, 0.82)	1.24446	9.30001e-05	3.87761e-05
27765	Volume of S-postcentral (right hemisphere)	27765 Volume of S-postcentral (right	197	Brain MRI	3237	26.809	(26, 28)	3823.12	3795.55	-27.5684	261.119	0.999079	0.921171	(0.92, 0.93)	1.08557	9.84006e-06	7.08531e-06
27766	Volume of S-precentral-inf-part (right hemisphere)	27766 Volume of S-precentral-inf-par	197	Brain MRI	3237	26.809	(26, 28)	2781.3	2759.95	-21.3562	196.899	0.998988	0.913102	(0.91, 0.92)	1.09517	1.22822e-05	8.53796e-06
27767	Volume of S-precentral-sup-part (right hemisphere)	27767 Volume of S-precentral-sup-par	197	Brain MRI	3237	26.809	(26, 28)	2189.5	2182.76	-6.74359	172.441	0.999865	0.912057	(0.91, 0.92)	1.09642	1.26232e-05	8.73492e-06
27768	Volume of S-suborbital (right hemisphere)	27768 Volume of S-suborbital (right	197	Brain MRI	3237	26.809	(26, 28)	546.68	539.177	-7.50324	132.022	0.998759	0.650973	(0.63, 0.67)	1.53616	0.000571222	0.000102578
27769	Volume of S-subparietal (right hemisphere)	27769 Volume of S-subparietal (right	197	Brain MRI	3237	26.809	(26, 28)	2077.84	2055.94	-21.9021	182.24	0.998643	0.905283	(0.90, 0.91)	1.10463	1.49794e-05	1.00608e-05
27770	Volume of S-temporal-inf (right hemisphere)	27770 Volume of S-temporal-inf (righ	197	Brain MRI	3237	26.809	(26, 28)	2053.61	2021.37	-32.2431	188.88	0.99585	0.859056	(0.85, 0.87)	1.16407	3.89448e-05	2.12097e-05
27771	Volume of S-temporal-sup (right hemisphere)	27771 Volume of S-temporal-sup (righ	197	Brain MRI	3237	26.809	(26, 28)	10445.1	10311.6	-133.52	438.043	0.995265	0.945161	(0.93, 0.96)	1.05802	4.40485e-06	3.51523e-06
27772	Volume of S-temporal-transverse (right hemisphere)	27772 Volume of S-temporal-transvers	197	Brain MRI	3237	26.809	(26, 28)	444.955	441.081	-3.87365	72.5246	0.999334	0.784455	(0.77, 0.80)	1.27477	0.000120691	4.57031e-05
